# Polygenic heterogeneity across obsessive-compulsive disorder subgroups defined by a comorbid diagnosis

**DOI:** 10.1101/2021.05.21.21257530

**Authors:** Nora I. Strom, Jakob Grove, Sandra M. Meier, Marie Bækvad-Hansen, Judith Becker Nissen, Thomas Damm Als, Matthew Halvorsen, Merete Nordentoft, Preben B. Mortensen, David M. Hougaard, Thomas Werge, Ole Mors, Anders D. Børglum, James J. Crowley, Jonas Bybjerg-Grauholm, Manuel Mattheisen

## Abstract

Among patients with obsessive-compulsive disorder (OCD), 65-85% manifest another psychiatric disorder concomitantly or at some other time point during their life. OCD is highly heritable, as are many of its comorbidities. A possible genetic heterogeneity of OCD in relation to its comorbid conditions, however, has not yet been exhaustively explored. We used a framework of different approaches to study the genetic relationship of OCD with three commonly observed comorbidities, namely major depressive disorder (MDD), attention-deficit hyperactivity disorder (ADHD), and autism spectrum disorder (ASD). First, using publicly available summary statistics from large-scale genome-wide association studies, we compared genetic correlation patterns for OCD, MDD, ADHD, and ASD with 861 somatic and mental health phenotypes. Secondly, we examined how polygenic risk scores (PRS) of eight traits that showed heterogeneous correlation patterns with OCD, MDD, ADHD, and ASD partitioned across comorbid subgroups in OCD using independent unpublished data from the Lundbeck Foundation Initiative for Integrative Psychiatric Research (iPSYCH). The comorbid subgroups comprised of patients with only OCD (N = 366), OCD and MDD (N = 1052), OCD and ADHD (N = 443), OCD and ASD (N = 388), and OCD with more than 1 comorbidity (N = 429). We found that PRS of all traits but BMI were significantly associated with OCD across all subgroups (neuroticism: *p* = 1.19⨯10^*−*32^, bipolar disorder: *p* = 7.51⨯10^*−*8^, anorexia nervosa: *p* = 3.52⨯10^*−*20^, age at first birth: *p* = 9.38⨯10^*−*5^, educational attainment: *p* = 1.56⨯10^*−*4^, OCD: *p* = 1.87⨯10^*−*6^, insomnia: *p* = 2.61⨯10^*−*5^, BMI: *p* = 0.15). For age at first birth, educational attainment, and insomnia PRS estimates significantly differed across comorbid subgroups (*p* = 2.29⨯10^*−*4^, *p* = 1.63⨯10^*−*4^, and *p* = 0.045 respectively). Especially for anorexia nervosa, age at first birth, educational attainment, insomnia, and neuroticism the correlation patterns that emerged from genetic correlation analysis of OCD, MDD, ADHD, and ASD were mirrored in the PRS associations with the respective comorbid OCD groups. Dissecting the polygenic architecture, we found both quantitative and qualitative polygenic heterogeneity across OCD comorbid subgroups.

## Supplementary Tables for "Polygenic heterogeneity across obsessive-compulsive disorder subgroups defined by a comorbid diagnosis"

### Sheet: S1
Supplementary Table S1: Gene-based test results. Results from FUMA. Genes with lowest p-value for OCD in comparison to MDD, ADHD, and ASD. Genes significantly associated at a Bonferroni corrected threshold of p <= 2.67E-6 are in bold.
Gene	Chr	Number SNPs	Z OCD	P OCD	Z MDD	P MDD	Z ADHD	P ADHD	Z ASD	P ASD
KIT	4	199	5.03	2.46e-07	0.47	0.32	-0.82	0.8	1.08	0.14
GRID2	4	3949	4.51	3.21e-06	1.26	0.1	2.93	0.002	0.64	0.26
PHYHIP	8	44	4.27	9.63e-06	1.49	0.07	0.33	0.37	-0.63	0.74
PLAG1	8	98	4.15	1.65e-05	-0.78	0.78	2.16	0.015	2.09	0.02
TXNL1	18	128	4.14	1.74e-05	-0.06	0.53	-0.78	0.78	-1.31	0.91
WDR7	18	917	4.09	2.19e-05	-1.18	0.88	-1.28	0.9	0.12	0.46
PPIG	2	207	4.01	3.1e-05	-0.4	0.66	-0.31	0.62	0.68	0.25
KCND2	7	917	3.94	4.12e-05	1.3	0.1	-0.58	0.72	-1.05	0.85
ADCK1	14	611	3.9	4.76e-05	-0.11	0.55	1.94	0.03	0.52	0.3
HERPUD1	16	32	3.87	5.45e-05	-1.45	0.93	0.46	0.32	-0.55	0.71
C19orf48	19	42	3.86	5.58e-05	-1.26	0.9	0.61	0.27	-0.71	0.76
AKAP6	14	1664	3.8	7.3e-05	0.84	0.2	2.49	0.01	1.03	0.15
GPR135	14	129	3.8	7.37e-05	-0.26	0.6	1.72	0.04	-1.26	0.9

### Sheet: S2
Supplementary Table 2: OCD gene sets with p <= 9.7E⁻⁵. Results from MAGMA. BETA STD: semi-standardized regression coefficient, corresponding to the predicted change in Z-value given a change of one standard deviation in the predictor gene set.
Gene-set	Number of genes in geneset	Beta	Beta STD	SE of the regression coefficient	P
GO_mf:go_hmg_box_domain_binding	19	0.81	0.03	0.2	1.48e-05
Curated_gene_sets:smid_breast_cancer_relapse_in_liver_up	6	1.46	0.03	0.37	4.61e-05
Curated_gene_sets:pid_txa2pathway	56	0.43	0.02	0.11	7.75e-05
GO_bp:go_response_to_thyroid_hormone	21	0.65	0.02	0.17	9.38e-05

### Sheet: S3
Supplementary Table 3: All correlations between OCD and 777 other phenotypes. For all significant correlations with OCD, corresponding estimates for MDD, ADHD, and ASD are also displayed. P-values in bold reached significance at a Bonferroni corrected significance threshold of 6.42E-05. Traits in black have been calculated using Ldhub, while traits in blue have been calculated using LDSC.
			OCD				MDD				ADHD				ASD
Trait2	PMID/source	ethnicity	rG	SE	Z	P	rG	SE	Z	P	rG	SE	Z	P	rG	SE	Z	P
Nervous feelings	ukbb	European	0.4702	0.0638	7.3653	1.7678e-13	0.4209	0.0345	12.213	2.6502e-34	-0.059	0.038	-1.5504	0.121	0.1568	0.0628	2.4952	0.0126
Worrier / anxious feelings	ukbb	European	0.4686	0.0664	7.0578	1.6914e-12	0.4807	0.0315	15.2791	1.0536e-52	-0.0648	0.0381	-1.7018	0.0888	0.1079	0.0675	1.5977	0.1101
Body mass index (BMI)	ukbb	European	-0.326	0.0478	-6.82	9.1031e-12	0.1827	0.0261	6.9885	2.7781e-12	0.4069	0.0261	15.6094	6.286e-55	0.0392	0.036	1.0911	0.2752
Tense / highly strung	ukbb	European	0.4535	0.0682	6.6482	2.9679e-11	0.6289	0.0316	19.9004	4.0365e-88	0.2782	0.0415	6.706	2.0009e-11	0.2347	0.053	4.4271	9.549e-06
Arm fat percentage (right)	ukbb	European	-0.3185	0.0484	-6.5764	4.8203e-11	0.1698	0.027	6.298	3.0149e-10	0.358	0.0258	13.8881	7.4834e-44	0.0542	0.0317	1.7088	0.0875
Leg fat mass (right)	ukbb	European	-0.3111	0.0477	-6.5277	6.678e-11	0.1777	0.0271	6.5586	5.4303e-11	0.4092	0.0265	15.4174	1.2504e-53	0.0338	0.0333	1.0164	0.3094
Leg fat percentage (right)	ukbb	European	-0.3078	0.0472	-6.5173	7.1588e-11	0.2054	0.0277	7.4119	1.2447e-13	0.4221	0.0267	15.8179	2.342e-56	0.0095	0.0318	0.299	0.7649
Body fat percentage	ukbb	European	-0.319	0.049	-6.5149	7.2733e-11	0.169	0.0271	6.2368	4.4648e-10	0.3627	0.0265	13.6978	1.0465e-42	0.0216	0.0306	0.7054	0.4806
Leg fat mass (left)	ukbb	European	-0.3112	0.0478	-6.5141	7.3148e-11	0.1766	0.027	6.5315	6.513e-11	0.407	0.0264	15.4033	1.5556e-53	0.0301	0.0333	0.906	0.365
Leg fat percentage (left)	ukbb	European	-0.3117	0.0479	-6.5053	7.7519e-11	0.2054	0.0276	7.4547	9.0073e-14	0.425	0.0268	15.8363	1.749e-56	0.0047	0.032	0.1472	0.883
Arm fat percentage (left)	ukbb	European	-0.3208	0.0495	-6.4802	9.1585e-11	0.1689	0.0269	6.288	3.2164e-10	0.3503	0.0264	13.2802	3.014e-40	0.0457	0.0322	1.4203	0.1555
Arm fat mass (left)	ukbb	European	-0.3149	0.0488	-6.4546	1.085e-10	0.1538	0.0266	5.7874	7.149e-09	0.3677	0.0264	13.9336	3.9609e-44	0.0509	0.0335	1.5194	0.1287
Waist circumference	ukbb	European	-0.2965	0.046	-6.4385	1.2063e-10	0.1063	0.0339	3.1366	0.0017	0.2713	0.0358	7.5714	3.6932e-14	0.0769	0.0305	2.5225	0.0117
Arm fat mass (right)	ukbb	European	-0.3079	0.0483	-6.3779	1.7958e-10	0.1533	0.0264	5.8	6.6322e-09	0.37	0.0262	14.1479	1.9235e-45	0.0531	0.0336	1.5815	0.1138
Whole body fat mass	ukbb	European	-0.3037	0.0479	-6.338	2.3277e-10	0.1475	0.0267	5.5349	3.1147e-08	0.3644	0.0264	13.7803	3.3488e-43	0.0361	0.0317	1.1372	0.2554
Trunk fat percentage	ukbb	European	-0.308	0.0496	-6.208	5.3662e-10	0.1439	0.0271	5.32	1.0377e-07	0.3216	0.0273	11.7938	4.199e-32	0.0234	0.0299	0.7831	0.4336
Neuroticism	29942085	European	0.3112	0.0505	6.1592	7.31e-10	0.6856	0.0226	30.3287	4.8e-202	0.2525	0.03037	8.312	9.4e-17	0.1811	0.03687	4.91	9.1e-07
Trunk fat mass	ukbb	European	-0.2944	0.048	-6.1326	8.6431e-10	0.1304	0.0265	4.9185	8.7194e-07	0.3329	0.0266	12.5173	6.0057e-36	0.0381	0.031	1.2307	0.2184
BMI_Giant_UKBB	30124842	European	-0.2763	0.0457	-6.0508	1.4413e-09	0.1302	0.0234	5.5566	2.7512e-08	0.3152	0.0245	12.8833	5.588e-38	0.0444	0.0315	1.4108	0.1583
Time spent watching television (TV)	ukbb	European	-0.3369	0.0579	-5.82	5.8832e-09	0.1731	0.0283	6.1089	1.0032e-09	0.3849	0.0318	12.1044	1.0014e-33	-0.0968	0.0402	-2.4084	0.016
Educational Attainment 2018	30038396	European	0.239	0.0413	5.7853	7.24e-09	-0.2175	0.0256	-8.483	2.19e-17	-0.5159	0.02546	-20.26	2.62e-91	0.2081	0.02836	7.338	2.17e-13
Anorexia	31308545	European	0.4508	0.0785	5.7411	9.41e-09	0.3077	0.0379	8.1209	4.63e-16	0.01405	0.04314	0.3256	0.7447	0.1083	0.05461	1.983	0.04736
Anorexia Nervosa	24514567	European	0.548	0.0957	5.7245	1.0375e-08	0.1572	0.0429	3.6608	0.0003	-0.0747	0.0488	-1.5306	0.1259	0.0589	0.0638	0.9223	0.3564
Hip circumference	ukbb	European	-0.2668	0.0477	-5.5942	2.2164e-08	0.1131	0.0255	4.4322	9.329e-06	0.2931	0.0271	10.7992	3.4728e-27	0.0914	0.0408	2.2407	0.025
Schizophrenia	25056061	Mixed	0.3359	0.061	5.506	3.6704e-08	0.357	0.0277	12.881	5.7552e-38	0.1167	0.0372	3.1369	0.0017	0.2112	0.0479	4.4086	1.0404e-05
Suffer from nerves	ukbb	European	0.3621	0.0674	5.3716	7.8062e-08	0.556	0.0338	16.4573	7.4313e-61	0.0899	0.0429	2.0987	0.0358	0.1065	0.0649	1.6396	0.1011
Weight	ukbb	European	-0.252	0.047	-5.3646	8.111e-08	0.1065	0.0247	4.3084	1.6447e-05	0.3186	0.0252	12.6256	1.5252e-36	0.063	0.0321	1.9641	0.0495
Age of first birth	27798627	European	0.3225	0.0607	5.3091	1.1016e-07	-0.3509	0.0381	-9.199	3.6128e-20	-0.6231	0.0359	-17.377	1.2332e-67	0.0051	0.0508	0.0997	0.9206
Bipolar disorder	21926972	European	0.4801	0.0908	5.2868	1.2446e-07	0.3455	0.0456	7.5805	3.4433e-14	0.0864	0.0588	1.4696	0.1417	0.1373	0.04752	2.889	0.003869
Qualifications: College or University degree	ukbb	European	0.252	0.0487	5.1707	2.3324e-07	-0.1988	0.0269	-7.3967	1.3957e-13	-0.5302	0.0291	-18.2341	2.7696e-74	0.232	0.031	7.4782	7.5371e-14
Neuroticism score	ukbb	European	0.2805	0.0548	5.1163	3.1156e-07	0.6997	0.0269	25.992	6.0997e-149	0.2339	0.0374	6.2578	3.9045e-10	0.2232	0.0531	4.2047	2.6143e-05
Diabetes diagnosed by doctor	ukbb	European	-0.3316	0.0653	-5.0801	3.7723e-07	0.1885	0.0378	4.9874	6.1187e-07	0.3634	0.04	9.0764	1.1218e-19	0.1	0.052	1.924	0.0544
Years of schooling 2016	27225129	European	0.2463	0.0495	4.9723	6.616e-07	-0.2382	0.0297	-8.034	9.4309e-16	-0.5383	0.0284	-18.9608	3.5974e-80	0.1983	0.0333	5.9493	2.6934e-09
Seen doctor (GP) for nerves_ anxiety_ tension or depression	ukbb	European	0.2769	0.0565	4.9025	9.4627e-07	0.9558	0.0275	34.7637	8.5918e-265	0.3956	0.0356	11.1005	1.2475e-28	0.3402	0.0431	7.8884	3.06e-15
PGC cross-disorder analysis	23453885	European	0.3722	0.0767	4.8501	1.2339e-06	0.5257	0.0373	14.1056	3.5057e-45	0.2648	0.046	5.7577	8.5244e-09	0.4568	0.0458	9.9752	1.9562e-23
Seen a psychiatrist for nerves_ anxiety_ tension or depression	ukbb	European	0.3267	0.0686	4.7624	1.9132e-06	0.9716	0.0389	24.9723	1.2238e-137	0.4038	0.0456	8.8589	8.0828e-19	0.3667	0.0467	7.8559	3.9707e-15
Worry too long after embarrassment	ukbb	European	0.277	0.0586	4.7262	2.2877e-06	0.3864	0.0312	12.4004	2.5995e-35	-0.0239	0.0394	-0.6063	0.5443	0.2446	0.0545	4.4902	7.1161e-06
Usual walking pace	ukbb	European	0.2717	0.0577	4.7088	2.4923e-06	-0.2838	0.0308	-9.2016	3.527e-20	-0.3599	0.0313	-11.4815	1.6334e-30	0.0836	0.0389	2.1487	0.0317
Maternal smoking around birth	ukbb	European	-0.2851	0.0614	-4.6438	3.4201e-06	0.2942	0.0402	7.3196	2.4871e-13	0.5495	0.0401	13.7051	9.466e-43	0.0235	0.0449	0.5236	0.6005
Bipolar Disorder	31043756	European	0.3106	0.0694	4.4739	7.68e-06	0.3451	0.0318	10.8407	2.21e-27	0.1205	0.0381	3.162	0.001566	0.1373	0.04752	2.889	0.003869
Qualifications: None of the above	ukbb	European	-0.2395	0.0557	-4.2965	1.7352e-05	0.2545	0.0312	8.1622	3.2906e-16	0.5832	0.0314	18.5992	3.2611e-77	-0.1785	0.0375	-4.764	1.8976e-06
Frequency of stair climbing in last 4 weeks	ukbb	European	0.2877	0.067	4.2956	1.7421e-05	-0.1484	0.0394	-3.762	0.0002	-0.2084	0.0428	-4.8721	1.1044e-06	0.0462	0.0494	0.9351	0.3497
Non-cancer illness code_ self-reported: diabetes	ukbb	European	-0.3095	0.0728	-4.2492	2.1455e-05	0.1734	0.042	4.1234	3.7332e-05	0.3396	0.0439	7.7353	1.0316e-14	0.0612	0.0532	1.1505	0.2499
Types of physical activity in last 4 weeks: Walking for pleasure (not as a means of transport)	ukbb	European	0.2532	0.0606	4.1774	2.9487e-05	-0.2291	0.0379	-6.0471	1.4744e-09	-0.4609	0.043	-10.7239	7.8654e-27	-0.0976	0.0496	-1.9668	0.0492
Time spent driving	ukbb	European	-0.288	0.0692	-4.1612	3.1664e-05	-0.1589	0.0454	-3.5032	0.0005	0.1314	0.0501	2.6198	0.0088	-0.3585	0.0516	-6.9409	3.8963e-12
Wheeze or whistling in the chest in last year	ukbb	European	-0.2354	0.057	-4.1267	3.6802e-05	0.4364	0.0339	12.8533	8.2463e-38	0.5288	0.0357	14.8057	1.345e-49	0.0864	0.0505	1.7132	0.0867
Sodium in urine	ukbb	European	-0.2249	0.0546	-4.119	3.8052e-05	0.0976	0.0327	2.9818	0.0029	0.285	0.0353	8.0837	6.2827e-16	-0.0001	0.0418	-0.0033	0.9974
Age at last live birth	ukbb	European	0.3025	0.0746	4.0558	4.9954e-05	-0.3231	0.0423	-7.6349	2.2606e-14	-0.5613	0.0443	-12.6772	7.9135e-37	0.158	0.0621	2.545	0.0109
Alcohol intake versus 10 years previously	ukbb	European	-0.3104	0.0767	-4.0452	5.2284e-05	0.2196	0.0427	5.1466	2.652e-07	0.3203	0.0422	7.5885	3.2367e-14	0.019	0.0493	0.3865	0.6991
Qualifications: A levels/AS levels or equivalent	ukbb	European	0.2128	0.0542	3.9225	8.7619e-05
Reason for reducing amount of alcohol drunk: Health precaution	ukbb	European	0.3651	0.0933	3.9146	9.0545e-05
Age at first live birth	ukbb	European	0.2436	0.0623	3.9118	9.1611e-05
Friendships satisfaction	ukbb	European	0.2853	0.0736	3.8748	0.0001
Impedance of arm (right)	ukbb	European	0.1825	0.0471	3.871	0.0001
Neuroticism	27089181	European	0.2838	0.0731	3.8847	0.0001
Drive faster than motorway speed limit	ukbb	European	-0.2463	0.0658	-3.7436	0.0002
Happiness	ukbb	European	0.3356	0.0898	3.7377	0.0002
Impedance of arm (left)	ukbb	European	0.1759	0.0474	3.7086	0.0002
Leg fat-free mass (left)	ukbb	European	-0.1706	0.0476	-3.5858	0.0003
Mouth/teeth dental problems: Dentures	ukbb	European	-0.2394	0.0657	-3.6459	0.0003
Family relationship satisfaction	ukbb	European	0.2905	0.0824	3.5236	0.0004
Impedance of whole body	ukbb	European	0.1743	0.0489	3.5631	0.0004
Leg predicted mass (left)	ukbb	European	-0.1694	0.0476	-3.5613	0.0004
Arm fat-free mass (left)	ukbb	European	-0.1607	0.0454	-3.5362	0.0004
Arm predicted mass (left)	ukbb	European	-0.1632	0.0458	-3.5669	0.0004
Length of working week for main job	ukbb	European	-0.3897	0.1123	-3.4705	0.0005
Sensitivity / hurt feelings	ukbb	European	0.2066	0.0592	3.4903	0.0005
Basal metabolic rate	ukbb	European	-0.1616	0.0462	-3.4975	0.0005
Number of children ever born	27798627	European	-0.2752	0.0792	-3.4742	0.0005
Job involves heavy manual or physical work	ukbb	European	-0.2141	0.0625	-3.4258	0.0006
Number of live births	ukbb	European	-0.2193	0.064	-3.4289	0.0006
Non-cancer illness code_ self-reported: anxiety/panic attacks	ukbb	European	0.4979	0.1457	3.4169	0.0006
Frequency of travelling from home to job workplace	ukbb	European	-0.3991	0.1176	-3.3937	0.0007
Arm predicted mass (right)	ukbb	European	-0.1566	0.0463	-3.3838	0.0007
Qualifications: NVQ or HND or HNC or equivalent	ukbb	European	-0.3162	0.0935	-3.3831	0.0007
Irritability	ukbb	European	0.1932	0.0578	3.3447	0.0008
Frequency of tenseness / restlessness in last 2 weeks	ukbb	European	0.2351	0.0699	3.3628	0.0008
Arm fat-free mass (right)	ukbb	European	-0.1564	0.0466	-3.358	0.0008
Pain type(s) experienced in last month: Knee pain	ukbb	European	-0.2177	0.0649	-3.3525	0.0008
Obesity class 1	23563607	European	-0.236	0.0702	-3.3626	0.0008
Serum creatinine	26831199	Mixed	-0.2325	0.0695	-3.3444	0.0008
Number of cigarettes previously smoked daily	ukbb	European	-0.2681	0.0805	-3.329	0.0009
Ever unenthusiastic/disinterested for a whole week	ukbb	European	0.3391	0.1023	3.3151	0.0009
Body fat	26833246	Mixed	-0.2325	0.0703	-3.3049	0.0009
Ever depressed for a whole week	ukbb	European	0.2677	0.0811	3.3007	0.001
Qualifications: O levels/GCSEs or equivalent	ukbb	European	0.2215	0.0672	3.2944	0.001
Ever vs never smoked	20418890	European	-0.2938	0.0898	-3.2705	0.0011
Alcohol intake frequency.	ukbb	European	-0.1808	0.056	-3.2289	0.0012
Leg predicted mass (right)	ukbb	European	-0.1548	0.048	-3.2258	0.0013
Years of schooling (proxy cognitive performance)	25201988	European	0.226	0.0701	3.2257	0.0013
Leg fat-free mass (right)	ukbb	European	-0.1528	0.0479	-3.192	0.0014
Years of schooling 2013	23722424	European	0.2227	0.0696	3.1999	0.0014
Qualifications: Other professional qualifications eg: nursing_ teaching	ukbb	European	0.2206	0.0693	3.1839	0.0015
Serum creatinine (non-diabetes)	26831199	Mixed	-0.2269	0.0713	-3.1808	0.0015
Guilty feelings	ukbb	European	0.1833	0.0582	3.1502	0.0016
Eye problems/disorders: Diabetes related eye disease	ukbb	European	-0.4692	0.1489	-3.1503	0.0016
Mineral and other dietary supplements: Selenium	ukbb	European	0.4263	0.1354	3.1499	0.0016
Overweight	23563607	European	-0.2108	0.0671	-3.1431	0.0017
Forced vital capacity	0	European	0.141	0.0451	3.1273	0.0018
Current tobacco smoking	ukbb	European	-0.2061	0.0659	-3.1275	0.0018
Mineral and other dietary supplements: Calcium	ukbb	European	0.3022	0.097	3.1164	0.0018
Impedance of leg (left)	ukbb	European	0.1543	0.0496	3.109	0.0019
Impedance of leg (right)	ukbb	European	0.1522	0.0499	3.0494	0.0023
Forced expiratory volume in 1 second (FEV1)	26635082	European	0.2461	0.0806	3.0538	0.0023
Reason for glasses/contact lenses: For astigmatism	ukbb	European	0.3679	0.1214	3.0296	0.0024
Illnesses of siblings: Severe depression	ukbb	European	0.3158	0.1046	3.0193	0.0025
Childhood IQ	23358156	European	0.3639	0.1205	3.0201	0.0025
Ever had prostate specific antigen (PSA) test	ukbb	European	0.3074	0.1021	3.0098	0.0026
Work/job satisfaction	ukbb	European	0.3486	0.1157	3.0127	0.0026
Vitamin and mineral supplements: None of the above	ukbb	European	-0.2245	0.0748	-3.0037	0.0027
Types of transport used (excluding work): Walk	ukbb	European	0.2223	0.0751	2.9625	0.0031
Diagnoses - main ICD10: K80 Cholelithiasis	ukbb	European	-0.3635	0.123	-2.9562	0.0031
Types of physical activity in last 4 weeks: Light DIY (eg: pruning_ watering the lawn)	ukbb	European	0.201	0.0683	2.9411	0.0033
Snoring	ukbb	European	0.1785	0.0615	2.9026	0.0037
Types of transport used (excluding work): Car/motor vehicle	ukbb	European	-0.238	0.0828	-2.8734	0.0041
Getting up in morning	ukbb	European	-0.166	0.0579	-2.8654	0.0042
Average weekly spirits intake	ukbb	European	-0.2523	0.0881	-2.8642	0.0042
Comparative body size at age 10	ukbb	European	-0.1407	0.0492	-2.8584	0.0043
Ever taken oral contraceptive pill	ukbb	European	-0.3328	0.1165	-2.8569	0.0043
Frequency of depressed mood in last 2 weeks	ukbb	European	0.1878	0.066	2.8477	0.0044
Creatinine (enzymatic) in urine	ukbb	European	-0.1652	0.0589	-2.8039	0.005
Diagnoses - main ICD10: M24 Other specific joint derangements	ukbb	European	-0.608	0.2164	-2.8089	0.005
Forced vital capacity (FVC)_ Best measure	ukbb	European	0.1374	0.049	2.8034	0.0051
Pack years adult smoking as proportion of life span exposed to smoking PREVIEW ONLY	ukbb	European	-0.1893	0.0676	-2.7986	0.0051
Average weekly red wine intake	ukbb	European	0.2095	0.0751	2.7908	0.0053
No-wear time bias adjusted acceleration standard deviation	ukbb	European	0.2277	0.0817	2.7871	0.0053
Number of days/week of vigorous physical activity 10+ minutes	ukbb	European	0.1836	0.0661	2.7786	0.0055
Vitamin and mineral supplements: Vitamin D	ukbb	European	0.4317	0.1562	2.7636	0.0057
Forced vital capacity	0	European	0.1283	0.0467	2.7441	0.0061
Number of incorrect matches in round	ukbb	European	0.1827	0.0669	2.7317	0.0063
Diagnoses - main ICD10: M17 Gonarthrosis [arthrosis of knee]	ukbb	European	-0.2697	0.0988	-2.7294	0.0063
Smoking status: Current	ukbb	European	-0.1794	0.0659	-2.7196	0.0065
Whole body water mass	ukbb	European	-0.125	0.046	-2.7176	0.0066
Whole body fat-free mass	ukbb	European	-0.1235	0.0459	-2.6911	0.0071
Cancer code_ self-reported: basal cell carcinoma	ukbb	European	0.2935	0.1092	2.6867	0.0072
Number of depression episodes	ukbb	European	0.5775	0.2152	2.6839	0.0073
Forced vital capacity (FVC)	ukbb	European	0.1267	0.0475	2.6698	0.0076
Number of children fathered	ukbb	European	-0.2791	0.1049	-2.662	0.0078
Non-cancer illness code_ self-reported: psoriasis	ukbb	European	0.3218	0.1223	2.6315	0.0085
Vitamin and mineral supplements: Vitamin C	ukbb	European	0.2476	0.0941	2.6313	0.0085
Smoking/smokers in household	ukbb	European	-0.3222	0.1243	-2.5928	0.0095
Forced expiratory volume in 1 second	0	European	0.1036	0.0401	2.5825	0.0098
Pack years of smoking PREVIEW ONLY	ukbb	European	-0.1807	0.07	-2.5817	0.0098
Transport type for commuting to job workplace: Cycle	ukbb	European	0.2689	0.1041	2.5834	0.0098
Number of days/week of moderate physical activity 10+ minutes	ukbb	European	0.166	0.0644	2.5766	0.01
Celiac disease	20190752	European	0.4649	0.1831	2.5396	0.0111
College completion	23722424	European	0.1824	0.0719	2.5383	0.0111
Body mass index	20935630	European	-0.155	0.0622	-2.4936	0.0126
Rheumatoid Arthritis	24390342	European	-0.1784	0.0718	-2.483	0.013
Platelet count	22139419	European	-0.1743	0.0712	-2.4491	0.0143
Forced expiratory volume in 1 second	0	European	0.1514	0.0621	2.4388	0.0147
Time spent using computer	ukbb	European	-0.1437	0.0594	-2.4201	0.0155
Duration of vigorous activity	ukbb	European	-0.2011	0.0834	-2.4121	0.0159
Types of physical activity in last 4 weeks: None of the above	ukbb	European	-0.19	0.079	-2.4062	0.0161
Non-cancer illness code_ self-reported: hypothyroidism/myxoedema	ukbb	European	-0.1548	0.0645	-2.3995	0.0164
Description of average fatty acid chain length not actual carbon number	27005778	European	0.3359	0.14	2.3998	0.0164
Forced expiratory volume in 1 second (FEV1)/Forced Vital capacity(FVC)	26635082	European	0.2291	0.0964	2.3776	0.0174
HDL cholesterol	20686565	European	0.1524	0.0642	2.3754	0.0175
Diagnoses - main ICD10: J44 Other chronic obstructive pulmonary disease	ukbb	European	-0.4254	0.1803	-2.359	0.0183
Leg pain on walking	ukbb	European	-0.2	0.0851	-2.3506	0.0187
Age completed full time education	ukbb	European	0.1497	0.064	2.3386	0.0194
Non-cancer illness code_ self-reported: heart attack/myocardial infarction	ukbb	European	-0.1985	0.0854	-2.3256	0.02
Subjective well being	27089181	European	-0.1964	0.0846	-2.3203	0.0203
Long-standing illness_ disability or infirmity	ukbb	European	-0.1365	0.0589	-2.3193	0.0204
Forced expiratory volume in 1-second (FEV1)_ Best measure	ukbb	European	0.1147	0.0495	2.3188	0.0204
Forced expiratory volume in 1-second (FEV1)	ukbb	European	0.1071	0.0464	2.3075	0.021
Duration of other exercises	ukbb	European	-0.306	0.1337	-2.289	0.0221
Non-cancer illness code_ self-reported: cholelithiasis/gall stones	ukbb	European	-0.3025	0.1327	-2.28	0.0226
Waist circumference	25673412	European	-0.1447	0.0638	-2.2671	0.0234
Blood clot_ DVT_ bronchitis_ emphysema_ asthma_ rhinitis_ eczema_ allergy diagnosed by doctor: Emphysema/chronic bronchitis	ukbb	European	-0.217	0.0958	-2.2642	0.0236
Blood clot_ DVT_ bronchitis_ emphysema_ asthma_ rhinitis_ eczema_ allergy diagnosed by doctor: Hayfever_ allergic rhinitis or eczema	ukbb	European	0.1225	0.0543	2.2579	0.024
Diastolic blood pressure_ automated reading	ukbb	European	-0.1121	0.0497	-2.2547	0.0242
Chest pain or discomfort walking normally	ukbb	European	-0.2355	0.105	-2.2429	0.0249
Mouth/teeth dental problems: None of the above	ukbb	European	0.1603	0.0718	2.2329	0.0256
Illnesses of siblings: Heart disease	ukbb	European	-0.2431	0.1094	-2.2225	0.0262
Diagnoses - main ICD10: M70 Soft tissue disorders related to use_ overuse and pressure	ukbb	European	0.4315	0.1941	2.2227	0.0262
Ulcerative colitis	26192919	European	0.1837	0.0828	2.2171	0.0266
Overall health rating	ukbb	European	-0.1089	0.0491	-2.2152	0.0267
Types of transport used (excluding work): Cycle	ukbb	European	0.1852	0.0837	2.2126	0.0269
Hearing aid user	ukbb	European	-0.2378	0.1078	-2.2072	0.0273
Concentration of large HDL particles	27005778	European	0.2851	0.1296	2.1999	0.0278
Medication for cholesterol_ blood pressure or diabetes: Insulin	ukbb	European	-0.3606	0.1644	-2.1929	0.0283
Non-cancer illness code_ self-reported: emphysema/chronic bronchitis	ukbb	European	-0.2483	0.1138	-2.1811	0.0292
Phospholipids in large HDL	27005778	European	0.2872	0.1319	2.1771	0.0295
Mineral and other dietary supplements: None of the above	ukbb	European	-0.157	0.0725	-2.1645	0.0304
Forced vital capacity	lung_function	European	0.1475	0.0682	2.1621	0.0306
Vascular/heart problems diagnosed by doctor: Heart attack	ukbb	European	-0.1888	0.0874	-2.1608	0.0307
Ever had bowel cancer screening	ukbb	European	0.2203	0.1021	2.1574	0.031
Illnesses of father: None of the above (group 2)	ukbb	European	-0.2732	0.1267	-2.1565	0.031
Hip circumference	25673412	European	-0.1388	0.0646	-2.1496	0.0316
Job involves mainly walking or standing	ukbb	European	-0.145	0.0678	-2.1399	0.0324
Current employment status: Doing unpaid or voluntary work	ukbb	European	0.2427	0.1134	2.1392	0.0324
Non-cancer illness code_ self-reported: type 2 diabetes	ukbb	European	-0.324	0.1522	-2.1289	0.0333
Non-cancer illness code_ self-reported: depression	ukbb	European	0.1907	0.0898	2.1237	0.0337
Obesity class 2	23563607	European	-0.186	0.0876	-2.1236	0.0337
Light smokers_ at least 100 smokes in lifetime	ukbb	European	-0.1778	0.084	-2.1151	0.0344
Hair/balding pattern: Pattern 4	ukbb	European	-0.1215	0.0576	-2.1094	0.0349
Types of physical activity in last 4 weeks: Other exercises (eg: swimming_ cycling_ keep fit_ bowling)	ukbb	European	0.1467	0.0695	2.1091	0.0349
Diagnoses - main ICD10: I83 Varicose veins of lower extremities	ukbb	European	0.1816	0.0861	2.1095	0.0349
Standing height	ukbb	European	0.0809	0.0384	2.1064	0.0352
Total lipids in large HDL	27005778	European	0.2706	0.129	2.0984	0.0359
Triglycerides	20686565	European	-0.1316	0.0628	-2.0944	0.0362
Townsend deprivation index at recruitment	ukbb	European	-0.1423	0.0681	-2.0888	0.0367
Mean diameter for HDL particles	27005778	European	0.2875	0.1377	2.0879	0.0368
Forced expiratory volume in 1 second	0	European	0.0896	0.0431	2.0798	0.0375
Waist-to-hip ratio	25673412	European	-0.1113	0.0536	-2.0776	0.0377
Noisy workplace	ukbb	European	-0.1751	0.085	-2.0584	0.0396
Pain type(s) experienced in last month: Pain all over the body	ukbb	European	-0.2276	0.1106	-2.0577	0.0396
Leptin_not_adjBMI	26833098	European	-0.2478	0.1206	-2.0537	0.04
Illnesses of father: Chronic bronchitis/emphysema	ukbb	European	-0.2174	0.106	-2.0512	0.0402
Mineral and other dietary supplements: Zinc	ukbb	European	0.2218	0.1084	2.0471	0.0406
Vitamin and mineral supplements: Vitamin E	ukbb	European	0.2463	0.1206	2.0413	0.0412
Age at Menopause	26414677	European	0.1545	0.0761	2.0307	0.0423
Forearm Bone mineral density	26367794	Mixed	0.372	0.1839	2.0235	0.043
Ferritin	25352340	European	-0.2753	0.1362	-2.0211	0.0433
Diagnoses - main ICD10: I21 Acute myocardial infarction	ukbb	European	-0.2356	0.1172	-2.0096	0.0445
Age started oral contraceptive pill	ukbb	European	0.1891	0.0943	2.006	0.0449
Age of smoking initiation	20418890	European	0.3414	0.1711	1.9952	0.046
Maximum heart rate during fitness test	ukbb	European	-0.2526	0.1269	-1.9903	0.0466
Neo-conscientiousness	21173776	European	0.3895	0.1959	1.9886	0.0467
Tobacco smoking: Ex-smoker	ukbb	European	-0.1536	0.0773	-1.9867	0.047
Number of full brothers	ukbb	European	-0.1805	0.0909	-1.9851	0.0471
Job involves shift work	ukbb	European	-0.1752	0.0888	-1.9726	0.0485
Total lipids in medium HDL	27005778	European	0.3821	0.1953	1.9561	0.0505
Difficulty not smoking for 1 day	ukbb	European	0.2531	0.1295	1.9549	0.0506
Concentration of medium HDL particles	27005778	European	0.3642	0.1868	1.9496	0.0512
Mineral and other dietary supplements: Fish oil (including cod liver oil)	ukbb	European	0.1427	0.0732	1.9479	0.0514
Obesity class 3	23563607	European	-0.2337	0.1207	-1.9357	0.0529
Forced expiratory volume in 1 second (FEV1)/Forced Vital capacity(FVC)	28166213	European	-0.1234	0.0641	-1.9267	0.054
Cholesterol esters in large HDL	27005778	European	0.2489	0.1295	1.9227	0.0545
Types of transport used (excluding work): Public transport	ukbb	European	0.1729	0.09	1.9213	0.0547
Number of operations_ self-reported	ukbb	European	-0.1265	0.066	-1.9168	0.0553
Daytime dozing / sleeping (narcolepsy)	ukbb	European	-0.1152	0.0601	-1.9148	0.0555
Transport type for commuting to job workplace: Car/motor vehicle	ukbb	European	-0.1836	0.096	-1.9135	0.0557
Medication for pain relief_ constipation_ heartburn: Ibuprofen (e.g. Nurofen)	ukbb	European	-0.1432	0.0754	-1.8988	0.0576
Insomnia	27992416	European	-0.136	0.0717	-1.8976	0.0577
Ever manic/hyper for 2 days	ukbb	European	0.2751	0.145	1.8969	0.0578
Child birth weight	23202124	European	0.2186	0.1156	1.8913	0.0586
Chest pain or discomfort	ukbb	European	-0.1263	0.067	-1.8858	0.0593
Medication for pain relief_ constipation_ heartburn: None of the above	ukbb	European	0.1046	0.0562	1.8598	0.0629
Intelligence	28530673	European	0.1177	0.0633	1.8591	0.063
Trunk fat-free mass	ukbb	European	-0.0842	0.0453	-1.8583	0.0631
Trunk predicted mass	ukbb	European	-0.0837	0.0451	-1.857	0.0633
Medication for cholesterol_ blood pressure_ diabetes_ or take exogenous hormones: Cholesterol lowering medication	ukbb	European	-0.1272	0.0685	-1.8559	0.0635
Diagnoses - main ICD10: R14 Flatulence and related conditions	ukbb	European	0.3467	0.1873	1.8511	0.0641
Mean time to correctly identify matches	ukbb	European	0.1041	0.0563	1.8504	0.0643
Illnesses of siblings: None of the above (group 2)	ukbb	European	-0.2411	0.1305	-1.8474	0.0647
Eye problems/disorders: Glaucoma	ukbb	European	0.2074	0.1123	1.8474	0.0647
Non-cancer illness code_ self-reported: back problem	ukbb	European	0.29	0.1575	1.8414	0.0656
Forced Vital capacity(FVC)	26635082	European	0.1545	0.0842	1.8336	0.0667
Diagnoses - main ICD10: H26 Other cataract	ukbb	European	0.2072	0.1137	1.8221	0.0684
Diagnoses - main ICD10: K43 Ventral hernia	ukbb	European	-0.2623	0.1448	-1.812	0.07
Non-cancer illness code_ self-reported: varicose veins	ukbb	European	0.2973	0.1646	1.8061	0.0709
Phospholipids in medium HDL	27005778	European	0.2963	0.1669	1.7755	0.0758
Illness_ injury_ bereavement_ stress in last 2 years: Serious illness_ injury or assault to yourself	ukbb	European	-0.1755	0.0992	-1.7684	0.077
Femoral neck bone mineral density	22504420	Mixed	0.1281	0.0725	1.7681	0.077
Vitamin and mineral supplements: Vitamin A	ukbb	European	0.3265	0.185	1.7646	0.0776
Used an inhaler for chest within last hour	ukbb	European	-0.3348	0.19	-1.7619	0.0781
Total cholesterol in small LDL	27005778	European	-0.2449	0.1395	-1.7558	0.0791
Cholesterol esters in medium HDL	27005778	European	0.3609	0.2063	1.7495	0.0802
Had menopause	ukbb	European	-0.2074	0.1187	-1.7471	0.0806
Non-cancer illness code_ self-reported: glaucoma	ukbb	European	0.2057	0.1178	1.7463	0.0808
Duration of light DIY	ukbb	European	-0.1534	0.0881	-1.7415	0.0816
Neuroticism	24828478	European	0.2312	0.1334	1.7327	0.0832
Illness_ injury_ bereavement_ stress in last 2 years: Serious illness_ injury or assault of a close relative	ukbb	European	0.1801	0.1043	1.7274	0.0841
Non-cancer illness code_ self-reported: nasal polyps	ukbb	European	-0.2859	0.1656	-1.7265	0.0842
Free cholesterol in medium HDL	27005778	European	0.2893	0.1689	1.7124	0.0868
Pack Years	30617275	European	-0.8221	0.4819	-1.7059	0.088
Vitamin and mineral supplements: Multivitamins +/- minerals	ukbb	European	0.1455	0.0855	1.7016	0.0888
Ever highly irritable/argumentative for 2 days	ukbb	European	0.1496	0.088	1.7011	0.0889
Bilateral oophorectomy (both ovaries removed)	ukbb	European	-0.1865	0.11	-1.6962	0.0899
Depressive symptoms	27089181	European	0.1408	0.0833	1.6918	0.0907
Birth weight of first child	ukbb	European	0.1032	0.0614	1.6816	0.0926
Total cholesterol in medium HDL	27005778	European	0.3132	0.1887	1.6593	0.0971
Mothers age at death	27015805	European	0.2044	0.1235	1.6557	0.0978
Illnesses of mother: None of the above (group 2)	ukbb	European	-0.2165	0.1308	-1.6548	0.098
Non-cancer illness code_ self-reported: eczema/dermatitis	ukbb	European	0.2132	0.1293	1.6485	0.0992
Total cholesterol in large HDL	27005778	European	0.2196	0.1332	1.648	0.0994
Shortness of breath walking on level ground	ukbb	European	-0.1514	0.092	-1.6454	0.0999
Vascular/heart problems diagnosed by doctor: None of the above	ukbb	European	0.0817	0.0497	1.6449	0.1
Diagnoses - main ICD10: K62 Other diseases of anus and rectum	ukbb	European	0.2823	0.1719	1.6425	0.1005
Free cholesterol in large HDL	27005778	European	0.2159	0.1316	1.6407	0.1009
Diagnoses - main ICD10: N19 Unspecified renal failure	ukbb	European	0.3762	0.2302	1.6342	0.1022
Systolic blood pressure_ automated reading	ukbb	European	-0.0752	0.0462	-1.6262	0.1039
Medication for cholesterol_ blood pressure or diabetes: None of the above	ukbb	European	0.1104	0.0688	1.605	0.1085
Non-cancer illness code_ self-reported: deep venous thrombosis (dvt)	ukbb	European	-0.1956	0.1222	-1.6004	0.1095
Illness_ injury_ bereavement_ stress in last 2 years: Financial difficulties	ukbb	European	-0.1113	0.0696	-1.5999	0.1096
22:6 docosahexaenoic acid	27005778	European	0.282	0.1769	1.5947	0.1108
Diagnoses - main ICD10: Z09 Follow-up examination after treatment for conditions other than malignant neoplasms	ukbb	European	-0.3401	0.2133	-1.5943	0.1109
Had major operations	ukbb	European	-0.1564	0.0988	-1.5837	0.1133
Pulse rate	ukbb	European	-0.1172	0.074	-1.5837	0.1133
Total cholesterol in LDL	27005778	European	-0.2328	0.1471	-1.5827	0.1135
Attention deficit hyperactivity disorder (No GC)	27663945	European	-0.2696	0.1716	-1.5711	0.1162
Attention deficit hyperactivity disorder (GC)	27663945	European	-0.2693	0.1715	-1.5699	0.1164
Tinnitus: Yes_ now most or all of the time	ukbb	European	-0.1827	0.1169	-1.5631	0.118
Inflammatory Bowel Disease (Euro)	26192919	European	0.107	0.0685	1.5628	0.1181
Diagnoses - main ICD10: G56 Mononeuropathies of upper limb	ukbb	European	-0.1438	0.0923	-1.5576	0.1193
Medication for cholesterol_ blood pressure_ diabetes_ or take exogenous hormones: None of the above	ukbb	European	0.1023	0.066	1.5509	0.1209
Ratio of bisallylic groups to total fatty acids	27005778	European	0.2023	0.1309	1.5451	0.1223
Forced expiratory volume in 1 second (FEV1)	21946350	European	0.1595	0.1033	1.5433	0.1227
Ever had stillbirth_ spontaneous miscarriage or termination	ukbb	European	-0.1402	0.0914	-1.5337	0.1251
Total cholesterol in medium LDL	27005778	European	-0.224	0.1462	-1.5317	0.1256
Weight change compared with 1 year ago	ukbb	European	-0.1935	0.1269	-1.5252	0.1272
Fasting proinsulin	20081858	European	-0.2426	0.1597	-1.5195	0.1286
Illnesses of siblings: None of the above (group 1)	ukbb	European	0.1114	0.0733	1.5187	0.1288
Diagnoses - main ICD10: M54 Dorsalgia	ukbb	European	-0.175	0.1153	-1.5177	0.1291
Diagnoses - main ICD10: K57 Diverticular disease of intestine	ukbb	European	0.1467	0.0967	1.5173	0.1292
Diagnoses - main ICD10: R07 Pain in throat and chest	ukbb	European	-0.1293	0.0856	-1.5096	0.1312
Home area population density - urban or rural: Scotland - Large Urban Area	ukbb	European	0.2421	0.1607	1.5063	0.132
Pain type(s) experienced in last month: None of the above	ukbb	European	0.095	0.0633	1.5017	0.1332
Sleep duration	27494321	European	0.1173	0.0784	1.4956	0.1347
Omega-3 fatty acids	27005778	European	0.2255	0.151	1.4935	0.1353
Non-cancer illness code_ self-reported: rheumatoid arthritis	ukbb	European	-0.2363	0.1585	-1.4908	0.136
Birth weight	ukbb	European	0.0877	0.0589	1.4886	0.1366
Medication for cholesterol_ blood pressure or diabetes: Cholesterol lowering medication	ukbb	European	-0.1035	0.0695	-1.4884	0.1366
Diagnoses - main ICD10: I20 Angina pectoris	ukbb	European	-0.1752	0.1177	-1.488	0.1368
Duration of strenuous sports	ukbb	European	-0.3001	0.2018	-1.4873	0.1369
Ever had hysterectomy (womb removed)	ukbb	European	-0.1612	0.1084	-1.4873	0.1369
Cigarettes Per Day	30617275	European	-0.1822	0.1226	-1.4861	0.1372
Number of full sisters	ukbb	European	-0.134	0.0904	-1.482	0.1383
Duration of walks	ukbb	European	-0.1172	0.0791	-1.481	0.1386
Vitamin and mineral supplements: Vitamin B	ukbb	European	0.1966	0.1335	1.4727	0.1408
Coronary artery disease	26343387	Mixed	-0.0886	0.0602	-1.4709	0.1413
Offspring birth weight	31043758	Mixed	0.0762	0.052	1.4667	0.1425
ICV	25607358	European	0.1987	0.1356	1.4657	0.1427
Diagnoses - main ICD10: S66 Injury of muscle and tendon at wrist and hand level	ukbb	European	-0.3218	0.22	-1.4628	0.1435
Mood swings	ukbb	European	0.0766	0.0525	1.461	0.144
Sleep duration	ukbb	European	0.0781	0.0536	1.4578	0.1449
Medication for pain relief_ constipation_ heartburn: Laxatives (e.g. Dulcolax_ Senokot)	ukbb	European	-0.1471	0.1009	-1.4576	0.1449
Concentration of small VLDL particles	27005778	European	-0.1662	0.1142	-1.4557	0.1455
Vascular/heart problems diagnosed by doctor: High blood pressure	ukbb	European	-0.0677	0.0468	-1.4462	0.1481
Serumurate overweight	25811787	European	0.2251	0.1556	1.446	0.1482
Medication for cholesterol_ blood pressure or diabetes: Blood pressure medication	ukbb	European	-0.0901	0.0629	-1.4341	0.1515
Diagnoses - main ICD10: E04 Other non-toxic goitre	ukbb	European	0.2328	0.1626	1.4316	0.1522
Ever stopped smoking for 6+ months	ukbb	European	-0.2495	0.1745	-1.4298	0.1528
Current employment status: Looking after home and/or family	ukbb	European	0.1894	0.1338	1.4157	0.1569
Cholesterol esters in medium LDL	27005778	European	-0.2064	0.1461	-1.4129	0.1577
Total lipids in small VLDL	27005778	European	-0.1676	0.119	-1.4089	0.1589
Total lipids in medium LDL	27005778	European	-0.207	0.147	-1.4082	0.1591
Smoking Cessation	30617275	European	0.4174	0.2968	1.4062	0.1597
Underlying (primary) cause of death: ICD10: J84.1 Other interstitial pulmonary diseases with fibrosis	ukbb	European	-0.3143	0.2241	-1.4024	0.1608
Pain type(s) experienced in last month: Facial pain	ukbb	European	0.169	0.1206	1.4018	0.161
Femoral Neck bone mineral density	26367794	Mixed	0.1163	0.0833	1.3972	0.1624
Non-cancer illness code_ self-reported: hypertension	ukbb	European	-0.0672	0.0483	-1.3917	0.164
Diagnoses - main ICD10: T84 Complications of internal orthopaedic prosthetic devices_ implants and grafts	ukbb	European	-0.2193	0.1575	-1.3917	0.164
Total lipids in small LDL	27005778	European	-0.1936	0.1393	-1.3898	0.1646
Mothers age at death	ukbb	European	0.1333	0.0964	1.3829	0.1667
Illnesses of mother: Chronic bronchitis/emphysema	ukbb	European	-0.1577	0.1144	-1.3786	0.168
Blood clot_ DVT_ bronchitis_ emphysema_ asthma_ rhinitis_ eczema_ allergy diagnosed by doctor: Blood clot in the lung	ukbb	European	-0.1903	0.1382	-1.3774	0.1684
Non-cancer illness code_ self-reported: pulmonary embolism +/- dvt	ukbb	European	-0.1983	0.1455	-1.3629	0.1729
FEV1/FVC	0	European	-0.0579	0.0425	-1.3618	0.1733
Concentration of medium LDL particles	27005778	European	-0.199	0.1469	-1.3546	0.1755
FEV1/FVC	0	European	0.0933	0.0692	1.3478	0.1777
Non-accidental death in close genetic family	ukbb	European	-0.1861	0.1381	-1.3477	0.1778
Pain type(s) experienced in last month: Hip pain	ukbb	European	-0.113	0.0841	-1.3434	0.1791
Why stopped smoking: Doctors advice	ukbb	European	-0.2393	0.1783	-1.3423	0.1795
Illnesses of mother: Breast cancer	ukbb	European	-0.1531	0.1146	-1.3358	0.1816
Why stopped smoking: Health precaution	ukbb	European	0.1281	0.0961	1.3337	0.1823
Ratio of bisallylic groups to double bonds	27005778	European	0.1734	0.1309	1.3242	0.1854
Blood clot_ DVT_ bronchitis_ emphysema_ asthma_ rhinitis_ eczema_ allergy diagnosed by doctor: Blood clot in the leg (DVT)	ukbb	European	-0.1608	0.122	-1.3181	0.1875
Mean Hippocampus	25607358	European	0.2063	0.1573	1.3112	0.1898
Cough on most days	ukbb	European	-0.1309	0.1003	-1.3055	0.1917
Total cholesterol in large LDL	27005778	European	-0.2	0.1535	-1.303	0.1926
Diagnoses - main ICD10: S52 Fracture of forearm	ukbb	European	-0.171	0.1315	-1.3002	0.1935
Concentration of small LDL particles	27005778	European	-0.1736	0.1342	-1.2938	0.1957
Smoking Initiation	30617275	European	-0.1497	0.116	-1.2907	0.1968
Illnesses of father: Prostate cancer	ukbb	European	0.1772	0.1374	1.2895	0.1972
Non-cancer illness code_ self-reported: gastro-oesophageal reflux (gord) / gastric reflux	ukbb	European	0.1376	0.1069	1.2872	0.198
Height_2010	20881960	European	0.0614	0.0478	1.2858	0.1985
Non-cancer illness code_ self-reported: migraine	ukbb	European	0.1179	0.0919	1.2823	0.1997
Non-cancer illness code_ self-reported: asthma	ukbb	European	-0.0735	0.0581	-1.2643	0.2061
Illnesses of siblings: Diabetes	ukbb	European	-0.1125	0.089	-1.264	0.2062
Loneliness_ isolation	ukbb	European	-0.086	0.0681	-1.2631	0.2065
Total cholesterol in HDL	27005778	European	0.1712	0.1362	1.2573	0.2087
Phospholipids in medium LDL	27005778	European	-0.1816	0.1456	-1.2473	0.2123
Lumbar Spine bone mineral density	26367794	Mixed	0.0972	0.078	1.2454	0.213
Diagnoses - main ICD10: K30 Dyspepsia	ukbb	European	0.2438	0.1959	1.2445	0.2133
Offspring birth weight (maternal effect) adjusted for offspring genotype	31043758	European	0.0658	0.0533	1.235	0.2168
Diagnoses - main ICD10: D12 Benign neoplasm of colon_ rectum_ anus and anal canal	ukbb	European	0.1579	0.1281	1.2329	0.2176
Triglycerides in very small VLDL	27005778	European	-0.1481	0.1205	-1.2288	0.2191
Insomnia	28604731	European	-0.1169	0.0952	-1.2278	0.2195
Phospholipids in very large HDL	27005778	European	0.1864	0.1519	1.2266	0.22
Medication for cholesterol_ blood pressure_ diabetes_ or take exogenous hormones: Blood pressure medication	ukbb	European	-0.0703	0.0575	-1.2234	0.2212
Other eye problems	ukbb	European	0.1468	0.1204	1.2194	0.2227
Diagnoses - main ICD10: R35 Polyuria	ukbb	European	0.2277	0.1887	1.2066	0.2276
Cholesterol esters in large LDL	27005778	European	-0.1838	0.1526	-1.2051	0.2282
Apolipoprotein B	27005778	European	-0.1793	0.1489	-1.2046	0.2284
Past tobacco smoking	ukbb	European	0.0685	0.057	1.2022	0.2293
Lung cancer (squamous cell)	24880342	European	-0.203	0.169	-1.201	0.2297
Phospholipids in small VLDL	27005778	European	-0.1539	0.1286	-1.1965	0.2315
Illnesses of father: Diabetes	ukbb	European	-0.1046	0.0877	-1.1922	0.2332
Fasting insulin main effect	22581228	European	-0.1179	0.099	-1.1916	0.2334
Most recent bowel cancer screening	ukbb	European	0.2661	0.2246	1.1851	0.236
Excessive daytime sleepiness	27992416	European	-0.1051	0.0888	-1.1842	0.2363
Pain type(s) experienced in last month: Neck or shoulder pain	ukbb	European	-0.0795	0.0675	-1.1781	0.2388
Free cholesterol in large LDL	27005778	European	-0.1839	0.1562	-1.177	0.2392
Diagnoses - main ICD10: Z80 Family history of malignant neoplasm	ukbb	European	-0.5065	0.4327	-1.1706	0.2418
Cholesterol esters in large VLDL	27005778	European	-0.1265	0.1084	-1.1669	0.2432
Lumbar spine bone mineral density	22504420	Mixed	0.09	0.0773	1.1648	0.2441
Squamous cell lung cancer	27488534	European	-0.1704	0.1464	-1.1636	0.2446
Number of treatments/medications taken	ukbb	European	-0.0598	0.0514	-1.1631	0.2448
Duration walking for pleasure	ukbb	European	0.1077	0.0927	1.1619	0.2453
Medication for pain relief_ constipation_ heartburn: Paracetamol	ukbb	European	-0.0702	0.0605	-1.1616	0.2454
Why reduced smoking: Illness or ill health	ukbb	European	-0.2447	0.2112	-1.1588	0.2465
Free cholesterol in small VLDL	27005778	European	-0.1453	0.1254	-1.1589	0.2465
Illnesses of father: None of the above (group 1)	ukbb	European	0.1088	0.0939	1.1584	0.2467
FEV1/FVC	0	European	-0.0485	0.0419	-1.1567	0.2474
Primary biliary cirrhosis	26394269	European	0.1195	0.1034	1.1565	0.2475
Total lipids in large LDL	27005778	European	-0.1783	0.1545	-1.154	0.2485
Average number of double bonds in a fatty acid chain	27005778	European	0.1463	0.1271	1.1517	0.2495
Triglycerides in small VLDL	27005778	European	-0.1372	0.1192	-1.1517	0.2495
Total lipids in very small VLDL	27005778	European	-0.1573	0.1371	-1.1478	0.251
Target heart rate achieved	ukbb	European	-0.1863	0.1633	-1.1409	0.2539
Risk taking	ukbb	European	-0.0715	0.0629	-1.1376	0.2553
Sleeplessness / insomnia	ukbb	European	-0.0711	0.0628	-1.1322	0.2576
Apolipoprotein A-I	27005778	European	0.1769	0.1565	1.1298	0.2585
Former vs Current smoker	20418890	European	0.1386	0.1228	1.1283	0.2592
Transport type for commuting to job workplace: Walk	ukbb	European	0.1377	0.1224	1.1248	0.2607
Difference in height between adolescence and adulthood age 14	23449627	European	0.1626	0.1451	1.1206	0.2625
Diagnoses - main ICD10: M72 Fibroblastic disorders	ukbb	European	-0.1203	0.1074	-1.1202	0.2626
Non-cancer illness code_ self-reported: hypopituitarism	ukbb	European	-0.3297	0.2953	-1.1166	0.2642
Illnesses of siblings: Stroke	ukbb	European	-0.2566	0.23	-1.1158	0.2645
Exposure to tobacco smoke at home	ukbb	European	-0.1206	0.1086	-1.1099	0.2671
Fathers age at death	27015805	European	0.1317	0.1189	1.1077	0.268
Concentration of large LDL particles	27005778	European	-0.171	0.1546	-1.1061	0.2687
Total cholesterol in small VLDL	27005778	European	-0.1624	0.1478	-1.0987	0.2719
Diagnoses - main ICD10: K21 Gastro-oesophageal reflux disease	ukbb	European	-0.1569	0.1432	-1.0963	0.2729
Phospholipids in large LDL	27005778	European	-0.1752	0.1608	-1.0892	0.2761
Cancer code_ self-reported: squamous cell carcinoma	ukbb	European	-0.3207	0.2945	-1.0889	0.2762
Fluid intelligence score	ukbb	European	0.0616	0.0567	1.0872	0.2769
Tyrosine	27005778	European	0.1742	0.1603	1.0864	0.2773
Reason for glasses/contact lenses: For just reading/near work as you are getting older (called presbyopia)	ukbb	European	0.2263	0.2084	1.0859	0.2775
Insomnia	30804565	European	-0.0671	0.0619	-1.0847	0.278
HOMA-IR	20081858	European	-0.133	0.123	-1.0809	0.2797
Blood clot_ DVT_ bronchitis_ emphysema_ asthma_ rhinitis_ eczema_ allergy diagnosed by doctor: Asthma	ukbb	European	-0.0626	0.0586	-1.0688	0.2851
Mean Caudate	25607358	European	-0.114	0.1073	-1.0625	0.288
Neo-openness to experience	21173776	European	-0.1622	0.1557	-1.042	0.2974
Average weekly intake of other alcoholic drinks	ukbb	European	-0.3247	0.3126	-1.0388	0.2989
Forced Vital capacity(FVC)	28166213	European	0.0702	0.0678	1.0359	0.3003
Serum total triglycerides	27005778	European	-0.1221	0.1181	-1.0337	0.3013
Diagnoses - main ICD10: C44 Other malignant neoplasms of skin	ukbb	European	0.1131	0.1103	1.0258	0.305
Home area population density - urban or rural: England/Wales - Village - less sparse	ukbb	European	0.3112	0.3083	1.0092	0.3129
Diagnoses - main ICD10: M25 Other joint disorders_ not elsewhere classified	ukbb	European	-0.3334	0.333	-1.0012	0.3168
Free cholesterol in medium VLDL	27005778	European	-0.1255	0.1265	-0.9926	0.3209
Amyotrophic lateral sclerosis	27455348	European	-0.1668	0.1685	-0.9895	0.3224
Potassium in urine	ukbb	European	-0.0701	0.0711	-0.987	0.3237
Serum cystatin c	26831199	Mixed	-0.1046	0.1067	-0.981	0.3266
Diagnoses - main ICD10: I10 Essential (primary) hypertension	ukbb	European	0.21	0.2141	0.9807	0.3268
Other serious medical condition/disability diagnosed by doctor	ukbb	European	0.0787	0.0813	0.9681	0.333
Concentration of large VLDL particles	27005778	European	-0.111	0.1155	-0.961	0.3365
Parkinsons disease	19915575	European	-0.1008	0.1052	-0.9582	0.338
Pulse rate_ automated reading	ukbb	European	-0.0528	0.0552	-0.9573	0.3384
Current employment status: Unable to work because of sickness or disability	ukbb	European	-0.0688	0.0722	-0.9527	0.3407
Idiopathic pulmonary fibrosis	29066090	European	-0.2089	0.2201	-0.9493	0.3425
Non-cancer illness code_ self-reported: high cholesterol	ukbb	European	-0.0562	0.0594	-0.9472	0.3435
Age when periods started (menarche)	ukbb	European	0.0499	0.053	0.9417	0.3463
Mean Pallidum	25607358	European	0.1232	0.1318	0.9352	0.3497
Frequency of heavy DIY in last 4 weeks	ukbb	European	-0.117	0.1254	-0.9332	0.3507
Average weekly fortified wine intake	ukbb	European	0.1139	0.1234	0.9227	0.3562
Non-cancer illness code_ self-reported: diverticular disease/diverticulitis	ukbb	European	0.0844	0.0916	0.9218	0.3566
Mineral and other dietary supplements: Glucosamine	ukbb	European	0.0759	0.0825	0.9203	0.3574
Diagnoses - main ICD10: I80 Phlebitis and thrombophlebitis	ukbb	European	0.1193	0.1299	0.9185	0.3584
Diagnoses - main ICD10: O75 Other complications of labour and delivery_ not elsewhere classified	ukbb	European	0.1831	0.1998	0.9164	0.3594
Multiple sclerosis	21833088	European	-0.1712	0.1872	-0.9143	0.3606
Wears glasses or contact lenses	ukbb	European	-0.0917	0.1005	-0.9128	0.3614
Diagnoses - main ICD10: L03 Cellulitis	ukbb	European	-0.1594	0.1747	-0.9123	0.3616
Diagnoses - main ICD10: J22 Unspecified acute lower respiratory infection	ukbb	European	0.1944	0.214	0.9083	0.3637
Non-cancer illness code_ self-reported: pneumothorax	ukbb	European	-0.1775	0.1955	-0.9082	0.3638
Total lipids in medium VLDL	27005778	European	-0.1024	0.1142	-0.897	0.3697
Diagnoses - main ICD10: M16 Coxarthrosis [arthrosis of hip]	ukbb	European	0.1039	0.116	0.8959	0.3703
Had other major operations	ukbb	European	-0.0887	0.0997	-0.8892	0.3739
Non-cancer illness code_ self-reported: vaginal prolapse/uterine prolapse	ukbb	European	0.1391	0.157	0.8858	0.3757
Diagnoses - main ICD10: S09 Other and unspecified injuries of head	ukbb	European	0.1543	0.1749	0.8821	0.3777
Number of days/week walked 10+ minutes	ukbb	European	0.0607	0.0695	0.8723	0.383
Hair/balding pattern: Pattern 2	ukbb	European	0.0757	0.087	0.8697	0.3844
Comparative height size at age 10	ukbb	European	0.0374	0.043	0.8696	0.3845
Triglycerides in very large HDL	27005778	European	0.1461	0.1682	0.8691	0.3848
Concentration of IDL particles	27005778	European	-0.1395	0.1607	-0.8681	0.3853
Own birth weight	31043758	European	0.0484	0.0559	0.8653	0.3869
Reproduciblity of spirometry measurement using ERS/ATS criteria	ukbb	European	-0.0837	0.0968	-0.8647	0.3872
Number of unsuccessful stop-smoking attempts	ukbb	European	0.1065	0.1234	0.8628	0.3883
Concentration of medium VLDL particles	27005778	European	-0.091	0.1057	-0.8614	0.389
Offspring birth weight	31043758	European	0.0622	0.0723	0.86	0.3898
Cancer code_ self-reported: malignant melanoma	ukbb	European	-0.1261	0.1471	-0.8574	0.3912
Total lipids in large VLDL	27005778	European	-0.0939	0.1097	-0.8567	0.3916
Fractured bone site(s): Other bones	ukbb	European	-0.1071	0.1251	-0.8562	0.3919
Diagnoses - main ICD10: K50 Crohns disease [regional enteritis]	ukbb	European	0.1394	0.1633	0.8536	0.3933
Diagnoses - main ICD10: M10 Gout	ukbb	European	0.1943	0.228	0.8525	0.3939
Total lipids in very large HDL	27005778	European	0.1602	0.1892	0.8466	0.3972
Pulse wave peak to peak time	ukbb	European	0.0895	0.1059	0.8452	0.398
Concentration of very small VLDL particles	27005778	European	-0.1061	0.1266	-0.8381	0.402
Health satisfaction	ukbb	European	-0.061	0.0737	-0.8272	0.4081
Total lipids in IDL	27005778	European	-0.1334	0.1619	-0.8243	0.4098
Cholesterol esters in medium VLDL	27005778	European	-0.0996	0.1211	-0.8227	0.4107
Diagnoses - main ICD10: K20 Oesophagitis	ukbb	European	-0.1763	0.216	-0.8163	0.4144
Qualifications: CSEs or equivalent	ukbb	European	-0.0656	0.0806	-0.8132	0.4161
Vascular/heart problems diagnosed by doctor: Angina	ukbb	European	-0.0674	0.0834	-0.8085	0.4188
Illnesses of mother: Heart disease	ukbb	European	-0.0779	0.0967	-0.8056	0.4205
Current employment status: Retired	ukbb	European	0.0988	0.1227	0.8053	0.4206
Diagnoses - main ICD10: I84 Haemorrhoids	ukbb	European	-0.0912	0.1136	-0.8035	0.4217
Knee pain for 3+ months	ukbb	European	-0.122	0.1519	-0.8033	0.4218
Ever smoked	ukbb	European	-0.0501	0.0623	-0.8031	0.4219
Diagnoses - main ICD10: M23 Internal derangement of knee	ukbb	European	-0.0978	0.1222	-0.8001	0.4236
Phospholipids in very small VLDL	27005778	European	-0.1238	0.1552	-0.7979	0.4249
Triglycerides in medium VLDL	27005778	European	-0.1042	0.1313	-0.7936	0.4274
Type 2 Diabetes	22885922	European	-0.064	0.0807	-0.7927	0.4279
Maximum workload during fitness test	ukbb	European	0.1145	0.145	0.7899	0.4296
Exposure to tobacco smoke outside home	ukbb	European	-0.0554	0.0702	-0.7891	0.43
Smoking status: Previous	ukbb	European	-0.0511	0.0648	-0.7891	0.4301
Taking other prescription medications	ukbb	European	-0.0427	0.0541	-0.7887	0.4303
Alzheimers disease	24162737	European	-0.1041	0.1342	-0.7757	0.4379
Phospholipids in medium VLDL	27005778	European	-0.0976	0.1258	-0.7755	0.438
Free cholesterol in IDL	27005778	European	-0.1185	0.1532	-0.7736	0.4392
Fractured bone site(s): Arm	ukbb	European	0.1307	0.1715	0.7625	0.4457
Reason for glasses/contact lenses: For short-sightedness_ i.e. only or mainly for distance viewing such as driving_ cinema etc (called myopia)	ukbb	European	0.0606	0.0795	0.7621	0.446
Duration of moderate activity	ukbb	European	0.0619	0.0815	0.7604	0.447
Diagnoses - main ICD10: F43 Reaction to severe stress_ and adjustment disorders	ukbb	European	0.6158	0.812	0.7584	0.4482
Total cholesterol in IDL	27005778	European	-0.1247	0.1647	-0.7573	0.4489
Extreme height	23563607	European	0.0578	0.0766	0.7546	0.4505
Average number of methylene groups per a double bond	27005778	European	-0.0946	0.1263	-0.7493	0.4537
Triglycerides in large VLDL	27005778	European	-0.0892	0.1192	-0.7484	0.4542
Diagnoses - main ICD10: D25 Leiomyoma of uterus	ukbb	European	0.1113	0.1499	0.7423	0.4579
Illnesses of father: High blood pressure	ukbb	European	0.0646	0.087	0.7419	0.4582
2hr glucose adjusted for BMI	20081857	European	0.1087	0.1466	0.7416	0.4583
Sitting height	ukbb	European	0.029	0.0393	0.7383	0.4603
Non-cancer illness code_ self-reported: osteoarthritis	ukbb	European	-0.0669	0.0906	-0.7382	0.4604
Non-cancer illness code_ self-reported: angina	ukbb	European	-0.0611	0.083	-0.7363	0.4616
Triglycerides in IDL	27005778	European	-0.1033	0.1412	-0.7311	0.4647
Nap during day	ukbb	European	-0.0379	0.0518	-0.7309	0.4648
Diagnoses - main ICD10: I25 Chronic ischaemic heart disease	ukbb	European	-0.0616	0.0846	-0.7278	0.4667
Reason for glasses/contact lenses: For long-sightedness_ i.e. for distance and near_ but particularly for near tasks like reading (called hypermetropia)	ukbb	European	-0.0913	0.1259	-0.7254	0.4682
Total cholesterol in medium VLDL	27005778	European	-0.0901	0.1248	-0.7224	0.47
Albumin	27005778	European	0.1482	0.2061	0.719	0.4721
Transferrin	25352340	European	-0.0815	0.1137	-0.7166	0.4736
Systemic lupus erythematosus	26502338	European	-0.0645	0.0908	-0.7099	0.4778
Non-cancer illness code_ self-reported: malabsorption/coeliac disease	ukbb	European	0.0922	0.1303	0.7076	0.4792
Diagnoses - main ICD10: M20 Acquired deformities of fingers and toes	ukbb	European	-0.0811	0.1146	-0.7075	0.4793
Diagnoses - main ICD10: J33 Nasal polyp	ukbb	European	-0.1492	0.2119	-0.704	0.4815
Alcohol usually taken with meals	ukbb	European	0.0387	0.0552	0.7021	0.4826
Non-cancer illness code_ self-reported: chronic obstructive airways disease/copd	ukbb	European	-0.0983	0.1406	-0.6991	0.4845
Own birth weight	31043758	Mixed	0.0376	0.0544	0.6914	0.4893
Non-cancer illness code_ self-reported: polio / poliomyelitis	ukbb	European	0.1479	0.2152	0.6876	0.4917
Diagnoses - main ICD10: R55 Syncope and collapse	ukbb	European	-0.0986	0.1435	-0.6869	0.4922
Diagnoses - main ICD10: I30 Acute pericarditis	ukbb	European	0.1423	0.2074	0.6863	0.4925
Cancer code_ self-reported: prostate cancer	ukbb	European	0.1051	0.1537	0.6836	0.4942
Mean Accumbens	25607358	European	0.1269	0.1861	0.6819	0.4953
Heel bone mineral density (BMD) T-score_ automated (right)	ukbb	European	0.0308	0.0453	0.6795	0.4968
Fasting glucose main effect	22581228	European	-0.0602	0.0895	-0.6724	0.5013
Non-cancer illness code_ self-reported: allergy or anaphylactic reaction to drug	ukbb	European	-0.2946	0.4409	-0.6683	0.504
Mean diameter for VLDL particles	27005778	European	-0.0791	0.1187	-0.6664	0.5051
Tinnitus: Yes_ now some of the time	ukbb	European	-0.1417	0.2156	-0.6571	0.5111
Attention deficit hyperactivity disorder	20732625	European	0.1222	0.1863	0.6558	0.5119
Illness_ injury_ bereavement_ stress in last 2 years: Marital separation/divorce	ukbb	European	-0.1113	0.1714	-0.6491	0.5163
Number of trend entries	ukbb	European	0.107	0.1655	0.6465	0.518
Illnesses of mother: Diabetes	ukbb	European	-0.0548	0.085	-0.6453	0.5187
LDL cholesterol	20686565	European	-0.0498	0.0772	-0.6449	0.519
Concentration of very large HDL particles	27005778	European	0.1157	0.1815	0.6375	0.5238
Parents age at death	27015805	European	0.0835	0.1317	0.6341	0.526
HOMA-B	20081858	European	-0.0737	0.1167	-0.6315	0.5277
Diagnoses - main ICD10: K76 Other diseases of liver	ukbb	European	0.112	0.1775	0.6306	0.5283
Phospholipids in IDL	27005778	European	-0.1048	0.1664	-0.6299	0.5288
Illnesses of father: Heart disease	ukbb	European	0.0488	0.0776	0.6286	0.5296
Average weekly beer plus cider intake	ukbb	European	-0.0428	0.069	-0.62	0.5352
Mono-unsaturated fatty acids	27005778	European	-0.0989	0.1611	-0.614	0.5392
Glycoprotein acetyls mainly a1-acid glycoprotein	27005778	European	-0.0883	0.1443	-0.6121	0.5405
Heart rate	23583979	Mixed	-0.0534	0.0884	-0.6035	0.5462
Mean diameter for LDL particles	27005778	European	0.1186	0.1975	0.6004	0.5482
Age at Menarche	25231870	European	0.0326	0.0547	0.5948	0.5519
Acetate	27005778	European	-0.1021	0.1738	-0.5874	0.557
Birth weight	27680694	European	0.0396	0.0675	0.5872	0.5571
Number of pregnancy terminations	ukbb	European	0.0693	0.12	0.5773	0.5637
Diagnoses - main ICD10: K60 Fissure and fistula of anal and rectal regions	ukbb	European	-0.0887	0.1538	-0.5768	0.5641
Medication for pain relief_ constipation_ heartburn: Omeprazole (e.g. Zanprol)	ukbb	European	-0.0488	0.0848	-0.5753	0.5651
Total lipids in small HDL	27005778	European	0.1098	0.1926	0.5704	0.5684
Mouth/teeth dental problems: Toothache	ukbb	European	-0.0683	0.1204	-0.5675	0.5704
Diagnoses - main ICD10: R11 Nausea and vomiting	ukbb	European	-0.3207	0.5708	-0.5618	0.5743
Forced expiratory volume in 1-second (FEV1)_ predicted	ukbb	European	0.0328	0.0584	0.5612	0.5746
Diagnoses - main ICD10: H25 Senile cataract	ukbb	European	0.1112	0.2	0.5559	0.5783
Non-cancer illness code_ self-reported: arthritis (nos)	ukbb	European	-0.1514	0.2726	-0.5554	0.5786
Leucine	27005778	European	0.1067	0.1939	0.5503	0.5821
Mean platelet volume	22139419	European	0.0463	0.0843	0.5494	0.5827
Current employment status: In paid employment or self-employed	ukbb	European	-0.0663	0.1208	-0.5489	0.5831
Non-cancer illness code_ self-reported: sleep apnoea	ukbb	European	-0.0927	0.1694	-0.5471	0.5843
Non-cancer illness code_ self-reported: mania/bipolar disorder/manic depression	ukbb	European	0.0795	0.1457	0.5457	0.5853
Diagnoses - main ICD10: K35 Acute appendicitis	ukbb	European	-0.1198	0.2216	-0.5407	0.5887
Frequency of other exercises in last 4 weeks	ukbb	European	-0.0544	0.1008	-0.5392	0.5898
Duration of heavy DIY	ukbb	European	-0.0523	0.0971	-0.5381	0.5905
Father still alive	ukbb	European	0.0685	0.1287	0.5325	0.5944
Cancer code_ self-reported: lung cancer	ukbb	European	-0.3347	0.6318	-0.5297	0.5963
Pain type(s) experienced in last month: Back pain	ukbb	European	-0.0362	0.0694	-0.5218	0.6018
Type of tobacco previously smoked: Cigars or pipes	ukbb	European	-0.1199	0.2312	-0.5186	0.6041
Diagnoses - main ICD10: N92 Excessive_ frequent and irregular menstruation	ukbb	European	-0.073	0.1416	-0.5155	0.6062
Frequency of tiredness / lethargy in last 2 weeks	ukbb	European	0.0285	0.0553	0.5149	0.6066
Hearing difficulty/problems with background noise	ukbb	European	0.031	0.0602	0.5139	0.6073
Started insulin within one year diagnosis of diabetes	ukbb	European	0.0628	0.1224	0.5132	0.6078
Medication for cholesterol_ blood pressure_ diabetes_ or take exogenous hormones: Hormone replacement therapy	ukbb	European	-0.0635	0.1251	-0.5074	0.6119
Medication for pain relief_ constipation_ heartburn: Aspirin	ukbb	European	-0.0445	0.0879	-0.5057	0.6131
Relative age of first facial hair	ukbb	European	0.0305	0.0607	0.5026	0.6153
Mouth/teeth dental problems: Loose teeth	ukbb	European	-0.0541	0.108	-0.5014	0.6161
Diagnoses - main ICD10: R04 Haemorrhage from respiratory passages	ukbb	European	0.1032	0.2062	0.5006	0.6167
Total lipids in very large VLDL	27005778	European	-0.0577	0.1156	-0.4994	0.6175
Financial situation satisfaction	ukbb	European	-0.0458	0.0923	-0.4964	0.6196
Own birth weight (fetal effect) adjusted for maternal genotype	31043758	European	0.0398	0.0808	0.4925	0.6223
Pain type(s) experienced in last month: Headache	ukbb	European	0.0306	0.0626	0.4898	0.6243
Number of self-reported cancers	ukbb	European	-0.0656	0.1342	-0.4891	0.6247
Crohns disease	26192919	European	0.0354	0.0726	0.488	0.6255
Time from waking to first cigarette	ukbb	European	0.0694	0.1429	0.4853	0.6274
Concentration of very large VLDL particles	27005778	European	-0.0567	0.1207	-0.4692	0.6389
Diagnoses - main ICD10: K22 Other diseases of oesophagus	ukbb	European	0.0787	0.1684	0.4675	0.6401
Non-cancer illness code_ self-reported: iron deficiency anaemia	ukbb	European	-0.0766	0.1639	-0.4672	0.6404
Illnesses of mother: High blood pressure	ukbb	European	0.0377	0.0813	0.4633	0.6431
Ever used hormone-replacement therapy (HRT)	ukbb	European	-0.0356	0.077	-0.4621	0.644
Tinnitus: Yes_ but not now_ but have in the past	ukbb	European	0.0675	0.1462	0.4617	0.6443
Non-cancer illness code_ self-reported: hypertrophic cardiomyopathy (hcm / hocm)	ukbb	European	0.1676	0.3647	0.4594	0.6459
Diagnoses - main ICD10: I48 Atrial fibrillation and flutter	ukbb	European	0.0454	0.1005	0.4512	0.6518
Free cholesterol	27005778	European	0.0911	0.2059	0.4425	0.6581
Diagnoses - main ICD10: Z47 Other orthopaedic follow-up care	ukbb	European	0.0764	0.1734	0.4407	0.6594
Average weekly champagne plus white wine intake	ukbb	European	0.0368	0.0835	0.4402	0.6598
Urinary albumin-to-creatinine ratio	26631737	European	-0.0623	0.1427	-0.437	0.6621
Diagnoses - main ICD10: R10 Abdominal and pelvic pain	ukbb	European	0.0456	0.1048	0.4352	0.6634
Total cholesterol in very large HDL	27005778	European	-0.0968	0.2229	-0.4343	0.6641
Underlying (primary) cause of death: ICD10: E85.4 Organ-limited amyloidosis	ukbb	European	-0.1499	0.3478	-0.431	0.6665
Creatinine	27005778	European	0.0534	0.1239	0.4306	0.6668
Heel bone mineral density (BMD) T-score_ automated	ukbb	European	0.0179	0.0424	0.4214	0.6734
18:2 linoleic acid (LA)	27005778	European	0.0654	0.1553	0.4212	0.6736
Total Cholesterol	20686565	European	-0.0279	0.0672	-0.4151	0.678
Relative age voice broke	ukbb	European	0.031	0.0749	0.4144	0.6786
Non-cancer illness code_ self-reported: hayfever/allergic rhinitis	ukbb	European	-0.0332	0.0804	-0.4132	0.6795
Illnesses of mother: Alzheimers disease/dementia	ukbb	European	-0.0842	0.2045	-0.4115	0.6807
Eye problems/disorders: Cataract	ukbb	European	0.0574	0.141	0.4072	0.6839
Phospholipids in large VLDL	27005778	European	-0.0493	0.1227	-0.4022	0.6876
Non-cancer illness code_ self-reported: vitiligo	ukbb	European	-0.1182	0.2962	-0.3992	0.6897
Primary sclerosing cholangitis	27992413	Mixed	0.0367	0.0932	0.3937	0.6938
Leptin_adjBMI	26833098	European	-0.0418	0.1067	-0.3914	0.6955
Headaches for 3+ months	ukbb	European	-0.0387	0.0989	-0.3909	0.6959
Free cholesterol in large VLDL	27005778	European	-0.045	0.1179	-0.3815	0.7028
Major depressive disorder	22472876	European	0.0445	0.1169	0.3806	0.7035
Adiponectin	22479202	Mixed	-0.0406	0.1067	-0.3806	0.7035
Citrate	27005778	European	0.0529	0.1396	0.3792	0.7046
Cigarettes smoked per day	20418890	European	-0.0501	0.1323	-0.3789	0.7048
Alanine	27005778	European	0.0547	0.1445	0.3789	0.7048
Neck/shoulder pain for 3+ months	ukbb	European	-0.0602	0.1591	-0.3786	0.705
Forced expiratory volume in 1-second (FEV1)_ predicted percentage	ukbb	European	0.0212	0.0572	0.3702	0.7112
Chronotype	27494321	European	0.0241	0.0659	0.366	0.7143
Handedness (chirality/laterality): Use both right and left hands equally	ukbb	European	-0.0578	0.1589	-0.3639	0.7159
Free cholesterol to esterified cholesterol ratio	27005778	European	0.0735	0.204	0.3605	0.7185
Bring up phlegm/sputum/mucus on most days	ukbb	European	-0.0507	0.1409	-0.3602	0.7187
Mouth/teeth dental problems: Bleeding gums	ukbb	European	-0.0283	0.0792	-0.3568	0.7212
Diagnoses - main ICD10: F31 Bipolar affective disorder	ukbb	European	-0.0559	0.1631	-0.3431	0.7315
Number of older siblings	ukbb	European	0.0847	0.2471	0.3426	0.7319
Lung adenocarcinoma	27488534	European	0.0568	0.1669	0.3403	0.7336
Total cholesterol in large VLDL	27005778	European	-0.0417	0.123	-0.3393	0.7344
Mouth/teeth dental problems: Mouth ulcers	ukbb	European	0.0257	0.0764	0.3366	0.7364
Non-cancer illness code_ self-reported: crohns disease	ukbb	European	0.0506	0.1505	0.3359	0.737
Pulse wave reflection index	ukbb	European	0.0316	0.0957	0.3307	0.7409
Cancer code_ self-reported: breast cancer	ukbb	European	-0.0357	0.1108	-0.3222	0.7473
Frequency of walking for pleasure in last 4 weeks	ukbb	European	-0.0251	0.0787	-0.3191	0.7497
Miserableness	ukbb	European	-0.0173	0.0545	-0.3176	0.7508
Diagnoses - main ICD10: K52 Other non-infective gastro-enteritis and colitis	ukbb	European	-0.0507	0.1652	-0.3069	0.7589
Serum total cholesterol	27005778	European	-0.05	0.1639	-0.3052	0.7603
Autism spectrum disorder	0	European	0.0303	0.0996	0.3036	0.7614
Distance between home and job workplace	ukbb	European	0.0419	0.1422	0.2943	0.7685
Non-cancer illness code_ self-reported: gout	ukbb	European	-0.0217	0.074	-0.2937	0.769
Pulse wave Arterial Stiffness index	ukbb	European	-0.0314	0.1072	-0.2928	0.7697
Fractured bone site(s): Wrist	ukbb	European	0.0356	0.1218	0.2925	0.7699
Hearing difficulty/problems: Yes	ukbb	European	-0.0178	0.0625	-0.2855	0.7753
Non-cancer illness code_ self-reported: hyperthyroidism/thyrotoxicosis	ukbb	European	-0.0309	0.1098	-0.2818	0.7781
Phospholipids in very large VLDL	27005778	European	-0.0356	0.1268	-0.2804	0.7792
Non-cancer illness code_ self-reported: pernicious anaemia	ukbb	European	0.0484	0.1743	0.2776	0.7813
Illnesses of mother: None of the above (group 1)	ukbb	European	0.0284	0.1031	0.275	0.7833
Mean Thalamus	25607358	European	0.0386	0.1417	0.2727	0.7851
Doctor diagnosed asthma	ukbb	European	0.0246	0.0905	0.272	0.7856
Mean Putamen	25607358	European	-0.0285	0.1049	-0.272	0.7856
Non-cancer illness code_ self-reported: kidney stone/ureter stone/bladder stone	ukbb	European	-0.0326	0.1198	-0.2719	0.7857
Hand grip strength (left)	ukbb	European	0.0143	0.0538	0.2662	0.7901
Non-cancer illness code_ self-reported: uterine fibroids	ukbb	European	-0.0379	0.1428	-0.2657	0.7905
Non-cancer illness code_ self-reported: joint disorder	ukbb	European	0.0668	0.2543	0.2627	0.7928
Illnesses of father: Lung cancer	ukbb	European	-0.0258	0.0982	-0.2627	0.7928
Former alcohol drinker	ukbb	European	-0.0336	0.1285	-0.2616	0.7937
Valine	27005778	European	0.0441	0.169	0.2609	0.7941
Forced expiratory volume in 1 second (FEV1)	28166213	European	0.0164	0.0647	0.2537	0.7997
Diagnoses - main ICD10: G47 Sleep disorders	ukbb	European	-0.0357	0.1406	-0.2536	0.7998
Alcohol drinker status: Previous	ukbb	European	-0.0269	0.1074	-0.2503	0.8024
Fractured/broken bones in last 5 years	ukbb	European	-0.0212	0.087	-0.2442	0.8071
Diagnoses - main ICD10: N20 Calculus of kidney and ureter	ukbb	European	0.0332	0.1371	0.2419	0.8088
Heel bone mineral density (BMD) T-score_ automated (left)	ukbb	European	0.0113	0.0467	0.2415	0.8091
Non-cancer illness code_ self-reported: bone disorder	ukbb	European	-0.0571	0.2372	-0.2408	0.8097
Diagnoses - main ICD10: R69 Unknown and unspecified causes of morbidity	ukbb	European	0.0348	0.1452	0.2395	0.8107
Diagnoses - main ICD10: R31 Unspecified haematuria	ukbb	European	0.048	0.2029	0.2366	0.813
Illness_ injury_ bereavement_ stress in last 2 years: Death of a close relative	ukbb	European	-0.0324	0.1391	-0.233	0.8157
Phenylalanine	27005778	European	0.0416	0.1842	0.2256	0.8215
Extreme bmi	23563607	European	-0.0217	0.097	-0.2234	0.8232
Diagnoses - main ICD10: K29 Gastritis and duodenitis	ukbb	European	0.0294	0.1329	0.2215	0.8247
Non-cancer illness code_ self-reported: osteoporosis	ukbb	European	0.0198	0.0906	0.2181	0.8273
Diagnoses - main ICD10: N40 Hyperplasia of prostate	ukbb	European	-0.0369	0.1712	-0.2154	0.8294
Breastfed as a baby	ukbb	European	0.0182	0.088	0.2065	0.8364
Mouth/teeth dental problems: Painful gums	ukbb	European	0.0269	0.1311	0.205	0.8376
Hand grip strength (right)	ukbb	European	-0.0107	0.0536	-0.1996	0.8418
Triglycerides in very large VLDL	27005778	European	-0.0232	0.1164	-0.199	0.8422
Non-cancer illness code_ self-reported: muscle or soft tissue injuries	ukbb	European	-0.0507	0.2573	-0.197	0.8439
Diagnoses - main ICD10: C61 Malignant neoplasm of prostate	ukbb	European	-0.0328	0.17	-0.193	0.847
Frequency of unenthusiasm / disinterest in last 2 weeks	ukbb	European	-0.0131	0.0683	-0.1913	0.8483
Diagnoses - main ICD10: J34 Other disorders of nose and nasal sinuses	ukbb	European	0.0403	0.213	0.1891	0.85
Hair/balding pattern: Pattern 3	ukbb	European	0.0128	0.0691	0.1851	0.8531
Non-cancer illness code_ self-reported: ulcerative colitis	ukbb	European	0.0279	0.1539	0.1813	0.8562
Diagnoses - main ICD10: K44 Diaphragmatic hernia	ukbb	European	0.0269	0.1488	0.1809	0.8565
Transport type for commuting to job workplace: Public transport	ukbb	European	0.0167	0.0926	0.18	0.8571
Height Females at age 10 and males at age 12	23449627	European	0.0164	0.0913	0.1798	0.8573
Pain type(s) experienced in last month: Stomach or abdominal pain	ukbb	European	-0.0139	0.08	-0.1737	0.8621
Urate	23263486	European	-0.0091	0.0524	-0.1737	0.8621
Doctor diagnosed hayfever or allergic rhinitis	ukbb	European	0.0138	0.0799	0.1729	0.8627
Fracture resulting from simple fall	ukbb	European	0.0264	0.1545	0.1707	0.8644
Childhood obesity	22484627	European	0.0147	0.0877	0.1676	0.8669
Lung cancer (all)	24880342	European	-0.0179	0.1084	-0.1651	0.8689
Alcohol drinker status: Never	ukbb	European	0.0158	0.0979	0.1611	0.872
Fathers age at death	ukbb	European	-0.0122	0.0777	-0.1569	0.8753
Total lipids in chylomicrons and largest VLDL particles	27005778	European	-0.0182	0.125	-0.1456	0.8842
Peak expiratory flow	0	European	0.0058	0.0399	0.1451	0.8847
Concentration of chylomicrons and largest VLDL particles	27005778	European	-0.0196	0.1386	-0.1417	0.8873
Chronic Kidney Disease	26831199	Mixed	0.0199	0.1459	0.1362	0.8916
Morning/evening person (chronotype)	ukbb	European	-0.0065	0.0486	-0.1344	0.8931
Eczema	26482879	Mixed	0.0169	0.1256	0.1344	0.8931
Infant head circumference	22504419	European	-0.0192	0.1435	-0.134	0.8934
Back pain for 3+ months	ukbb	European	-0.0158	0.1198	-0.1315	0.8954
Non-cancer illness code_ self-reported: hiatus hernia	ukbb	European	-0.0161	0.1273	-0.1262	0.8996
Non-cancer illness code_ self-reported: bladder problem (not cancer)	ukbb	European	0.0261	0.2162	0.1206	0.904
Triglycerides in small HDL	27005778	European	0.0194	0.1625	0.1192	0.9051
Number of self-reported non-cancer illnesses	ukbb	European	0.0062	0.0522	0.1189	0.9054
Glucose	27005778	European	-0.0167	0.1422	-0.1178	0.9063
Handedness (chirality/laterality): Left-handed	ukbb	European	-0.0134	0.1154	-0.1157	0.9079
Non-cancer illness code_ self-reported: retinal detachment	ukbb	European	-0.0212	0.1849	-0.1149	0.9086
Diagnoses - main ICD10: K40 Inguinal hernia	ukbb	European	0.0097	0.0865	0.1122	0.9107
Fed-up feelings	ukbb	European	0.0064	0.0587	0.1097	0.9126
HbA1C	20858683	European	0.0113	0.1077	0.1047	0.9166
Diagnoses - main ICD10: K51 Ulcerative colitis	ukbb	European	0.0161	0.1546	0.1044	0.9168
Peak expiratory flow	0	European	-0.004	0.0393	-0.1026	0.9183
Glutamine	27005778	European	-0.0162	0.161	-0.1005	0.92
Difference in height between childhood and adulthood age 8	23449627	European	0.0106	0.1172	0.0907	0.9277
Asthma	17611496	European	0.0116	0.1303	0.089	0.929
Duration of fitness test	ukbb	European	-0.0161	0.1838	-0.0877	0.9301
Triglycerides in chylomicrons and largest VLDL particles	27005778	European	-0.0118	0.1377	-0.0857	0.9317
Forced expiratory volume in 1 second (FEV1)/Forced Vital capacity(FVC)	21946350	European	0.007	0.0831	0.0843	0.9328
Child birth length	25281659	European	0.0094	0.1176	0.0803	0.936
Non-cancer illness code_ self-reported: enlarged prostate	ukbb	European	-0.0116	0.1451	-0.0796	0.9365
Diagnoses - main ICD10: N32 Other disorders of bladder	ukbb	European	0.0139	0.1895	0.0735	0.9414
Prospective memory result	ukbb	European	0.0052	0.075	0.0697	0.9444
Cancer code_ self-reported: small intestine/small bowel cancer	ukbb	European	0.0225	0.352	0.0639	0.949
Length of menstrual cycle	ukbb	European	0.0059	0.1006	0.0588	0.9531
Fractured bone site(s): Ankle	ukbb	European	-0.0085	0.1437	-0.0589	0.9531
Illness_ injury_ bereavement_ stress in last 2 years: None of the above	ukbb	European	-0.0043	0.075	-0.0576	0.954
Free cholesterol in very large HDL	27005778	European	0.0102	0.1903	0.0537	0.9572
Illnesses of siblings: High blood pressure	ukbb	European	0.004	0.075	0.0536	0.9573
Diagnoses - main ICD10: S76 Injury of muscle and tendon at hip and thigh level	ukbb	European	0.0144	0.298	0.0485	0.9613
Omega-9 and saturated fatty acids	27005778	European	-0.0086	0.1782	-0.0482	0.9616
Peak expiratory flow	lung_function	European	-0.0059	0.1239	-0.0473	0.9622
Frequency of light DIY in last 4 weeks	ukbb	European	0.0053	0.1184	0.0447	0.9644
Urinary albumin-to-creatinine ratio (non-diabetes)	26631737	European	-0.0067	0.1502	-0.0444	0.9646
Blood clot_ DVT_ bronchitis_ emphysema_ asthma_ rhinitis_ eczema_ allergy diagnosed by doctor: None of the above	ukbb	European	0.0023	0.0543	0.0421	0.9664
Isoleucine	27005778	European	0.006	0.1436	0.042	0.9665
Diagnoses - main ICD10: C50 Malignant neoplasm of breast	ukbb	European	0.0047	0.1172	0.04	0.9681
Diagnoses - main ICD10: M67 Other disorders of synovium and tendon	ukbb	European	0.008	0.2201	0.0363	0.9711
Cancer diagnosed by doctor	ukbb	European	0.0047	0.1367	0.0343	0.9726
Peak expiratory flow (PEF)	ukbb	European	-0.0016	0.0491	-0.0326	0.974
Extreme waist-to-hip ratio	23563607	European	-0.0041	0.1257	-0.0324	0.9741
Loud music exposure frequency	ukbb	European	-0.0037	0.1165	-0.0314	0.975
Why stopped smoking: None of the above	ukbb	European	0.003	0.103	0.0293	0.9766
Diagnoses - main ICD10: N81 Female genital prolapse	ukbb	European	0.0039	0.1311	0.0294	0.9766
Phospholipids in chylomicrons and largest VLDL particles	27005778	European	0.003	0.1313	0.0226	0.982
Non-cancer illness code_ self-reported: ankylosing spondylitis	ukbb	European	0.0052	0.2342	0.0221	0.9824
Lung cancer	27488534	European	-0.002	0.1008	-0.0194	0.9845
Number of cigarettes currently smoked daily (current cigarette smokers)	ukbb	European	-0.0021	0.1339	-0.0158	0.9874
Sitting height ratio	25865494	European	0.0016	0.0984	0.0158	0.9874
Acetoacetate	27005778	European	0.0022	0.1432	0.0153	0.9878
Adopted as a child	ukbb	European	0.0019	0.1475	0.013	0.9896
Falls in the last year	ukbb	European	-0.0007	0.0684	-0.0102	0.9918
Types of physical activity in last 4 weeks: Heavy DIY (eg: weeding_ lawn mowing_ carpentry_ digging)	ukbb	European	-0.0007	0.0741	-0.009	0.9928
Types of physical activity in last 4 weeks: Strenuous sports	ukbb	European	0.0004	0.0888	0.0044	0.9965

### Sheet: S4
Supplementary Table 4: Results of genetic correlation analyses of OCD, MDD, ADHD, and ASD with a selection of phenotypes, corresponding to Supplementary Figure S2-S6. Significant correlations are marked in bold (at a Bonferroni-corrected p-value of 6.42E-05), results from LDhub are in black, additonal traits seperately analyzed with LDSC are in blue.
Trait	OCD			MDD			ADHD			ASD
	rG	SE	p	rG	SE	p	rG	SE	p	rG	SE	p
Psychiatric
Seen psychiatrist for nerves, anxiety, tension or depression	0.33	0.07	1.91e-06	0.97	0.04	1.22e-137	0.4	0.05	8.08e-19	0.37	0.05	3.97e-15
PGC cross-disorder analysis	0.37	0.08	1.23e-06	0.53	0.04	3.51e-45	0.27	0.05	8.52e-09	0.46	0.05	1.96e-23
AN	0.4508	0.0785	9.41e-09	0.3077	0.0379	4.63e-16	0.01405	0.04314	0.7447	0.1083	0.05461	0.04736
BP	0.3106	0.0694	7.68e-06	0.3451	0.0318	2.21e-27	0.1205	0.0381	0.001566	0.1373	0.04752	0.003869
SCZ	0.34	0.06	3.67e-08	0.04	0.03	5.76e-38	0.12	0.04	0.0017	0.21	0.05	1.04e-05
Personality/Psychological
Nervous feelings	0.47	0.06	1.77e-13	0.42	0.04	2.65e-34	-0.06	0.04	0.12	0.16	0.06	0.01
Suffer from nerves	0.36	0.07	7.81e-08	0.56	0.03	7.43e-61	0.09	0.04	0.04	0.11	0.07	0.1
Neuroticism	0.3112	0.0505	7.31e-10	0.6856	0.0226	4.8e-202	0.2525	0.03037	9.4e-17	0.1811	0.03687	9.1e-07
Worry too long after embarrassment	0.28	0.06	2.29e-06	0.39	0.03	2.6e-35	-0.02	0.04	0.54	0.25	0.06	7.12e-06
Worrier/anxious feelings	0.47	0.07	1.69e-12	0.48	0.03	1.05e-52	-0.07	0.04	0.09	0.11	0.07	0.11
Tense/ highly strung	0.45	0.07	2.97-11	0.63	0.03	4.04e-88	0.28	0.04	2e-11	0.24	0.05	9.55e-06
Anthropomorphic/Metabolic
BMI	-0.2763	0.0457	1.4413e-09	0.1302	0.0234	2.7512e-08	0.3152	0.0245	5.588e-38	0.0444	0.0315	0.1583
Body fat percentage	-0.32	0.05	7.27e-11	0.17	0.03	4.46e-10	0.36	0.03	1.05e-42	0.02	0.03	0.48
Body fat mass	-0.3	0.05	2.33e-10	0.15	0.03	3.11e-08	0.36	0.03	3.35e-43	0.04	0.03	0.26
Weight	-0.25	0.05	8.11e-08	0.11	0.03	1.64e-05	0.32	0.03	1.53e-36	0.06	0.03	0.05
Hip circumference	-0.27	0.05	2.22e-08	0.11	0.03	9.33e-06	0.16	0.04	1.06e-05	0.09	0.04	0.25
Diabetes diagnosed by doctor	-0.33	0.07	3.77e-07	0.19	0.04	6.12e-07	0.36	0.04	1.12e-19	0.1	0.05	0.05
Education
College or University degree	0.25	0.05	2.33e-07	-0.2	0.03	1.4e-13	-0.53	0.03	2.77e-74	0.23	0.03	7.54e-14
Years of schooling	0.25	0.05	6.62e-07	-0.24	0.03	9.43e-16	-0.54	0.03	3.6e-80	0.2	0.03	2.69e-09
No specific qualifications (in Ldhub coded as Qualifications: None of the above)	-0.24	0.06	1.74e-05	0.26	0.03	3.29e-16	0.58	0.03	3.26e-77	-0.18	0.04	1.9e-06
Educational Attainment	0.24	0.04	7.24e-09	-0.21	0.03	2.19E-17	-0.52	0.03	2.62E-91	0.21	0.03	2.17E-13
Other Health Risk
Time spent watching TV	-0.34	0.06	5.88e-09	0.17	0.03	1e-09	0.39	0.03	1e-33	-0.1	0.04	0.16
Maternal smoking around birth	-0.29	0.06	3.42e-06	0.29	0.04	2.49e-13	0.55	0.04	9.47e-43	0.02	0.05	0.6
Alcohol intake vs. 10 years previously	-0.31	0.08	5.23e-05	0.22	0.04	2.65e-07	0.32	0.04	3.24e-14	0.02	0.05	0.7
Age at first birth	0.32	0.06	1.1e-07	-0.35	0.04	3.61e-20	-0.62	0.04	1.23e-67	0.01	0.05	0.92
Insomnia	-0.0671	0.0619	0.278	0.4703	0.034	1.32e-43	0.3702	0.03574	3.92e-25	0.05981	0.04297	0.164

### Sheet: S5
Supplementary Table 5: Bivariate GREML estimates of genetic correlation (rG) between OCD co-morbid subgroups
	only OCD		OCD+MDD		OCD+ADHD		OCD+ASD
	rG	SE	rG	SE	rG	SE	rG	SE
OCD+MDD	0.83	0.34
OCD+ADHD	1	0.56	1	0.76
OCD+ASD	1	0.88	0.46	0.36	0.52	1.08
MC	0.44	0.23	0.2	0.21	0.53	0.51	1	0.79

### Sheet: S6
Supplementary Table 6: Overview of phenotypes used in the mvPRS analysis and results, summarized for each phenotype across all OCD subgroups. For each phenotype the reference (PMID), number of cases (Ncases), number of controls (Ncontrols), total number of individuals (Ntotal) and p-value threshold level that is used in the mvPRS analysis is listed (P.threshold). If only one Ntotal is given, the trait is quantitative. Data from 23andMe was not included. For AN, summary statistics excluding the iPSYCH samples are used. For BMI, exact Ns per SNP are given in the freely downloadable summary statistic file. AllB0 gives p-values of testing the H0 across all OCD subgroups that the betas are identical to 0 (i.e. there is no effect across any of the subtypes), while the Flat column gives the p-value for the test of the H0 that the betas of each phenotype are identical across all OCD subgroups (i.e. they are identical but possibly different from the control group). Significant p-values (p <= 0.05) are marked in bold.
Phenotype	PMID	Ncases	Ncontrols	Ntotal	P.threshold	AllB0	Flat
BP	31043756	20352	31358	51710	0.5	7.51e-08	0.521
AN_woiPSYCH	31308545	12400	35046	47446	0.5	3.52e-20	0.109
AFB	27798627	-	-	241781	0.01	9.38e-05	0.000229
BMI	30124842	-	-	~700000	5e-08	0.011	0.15
EA	30038396	-	-	766345	1	0.000156	0.000163
Neuroticism	29942085	380506	380506	761012	0.1	1.19e-32	0.637
OCD	28761083	2688	7037	9725	0.01	1.87e-06	0.134
Insomnia	30804565	-	-	1331010	0.01	2.61e-05	0.045

### Sheet: S7
Supplementary Table 7: mvPRS results from the multivariate linear regression, separately for each OCD sub-group. There is a set of lines for each dependent variable (each OCD subgroup), giving the estimates from the regression (Beta estimate, standard error (SE), lower confidence interval (Cil), upper confidence interval (Ciu) and p-value (P)), with Control as the reference group. P are the p-values from the regression for H0 = zero difference to the control group. N gives the number of individuals in each subgroup. Significant p-values (p <= 0.05) are marked in bold.
Phenotype	N	Beta	SE	Cil	Ciu	P
BP
Control	10411
only OCD	366	0.0856645	0.0436109	0.000180835	0.171148	0.0495174
OCD+MDD	1052	0.099673	0.0266667	0.0474023	0.151944	0.000186482
OCD+ASD	443	0.172212	0.0399402	0.0939235	0.250501	1.63154e-05
OCD+ADHD	388	0.0907203	0.042456	0.0075003	0.17394	0.0326323
MC	429	0.108023	0.0404015	0.0288299	0.187216	0.00751059
AN
Control	10411
only OCD	366	0.299423	0.0528466	0.195836	0.40301	1.49349e-08
OCD+MDD	1052	0.222762	0.0323141	0.159422	0.286102	5.6878e-12
OCD+ASD	443	0.168712	0.0483985	0.0738437	0.26358	0.000492112
OCD+ADHD	388	0.112768	0.0514471	0.0119241	0.213612	0.0284029
MC	429	0.220394	0.0489575	0.12443	0.316358	6.79826e-06
AFB
Control	10411
only OCD	366	0.0992347	0.0524766	-0.00362701	0.202097	0.0586426
OCD+MDD	1052	-0.0668132	0.0320878	-0.12971	-0.0039163	0.0373441
OCD+ASD	443	0.0556764	0.0480596	-0.0385275	0.14988	0.246687
OCD+ADHD	388	-0.188316	0.051087	-0.288454	-0.088178	0.000228564
MC	429	-0.0802791	0.0486148	-0.175571	0.015013	0.098695
BMI
Control	10411
only OCD	366	-0.135865	0.0536991	-0.241123	-0.0306075	0.0114138
OCD+MDD	1052	-0.0369556	0.0328353	-0.101318	0.0274064	0.260405
OCD+ASD	443	-0.123996	0.0491792	-0.220394	-0.0275972	0.011704
OCD+ADHD	388	0.0182704	0.052277	-0.0842002	0.120741	0.726726
MC	429	-0.0684057	0.0497473	-0.165918	0.0291062	0.169135
EA
Control	10411
only OCD	366	-0.00777895	0.0528486	-0.11137	0.0958121	0.882982
OCD+MDD	1052	-0.0256993	0.0323153	-0.089042	0.0376435	0.426474
OCD+ASD	443	0.0855991	0.0484004	-0.00927262	0.180471	0.07699
OCD+ADHD	388	-0.232336	0.0514491	-0.333184	-0.131488	6.36194e-06
MC	429	-0.012396	0.0489595	-0.108364	0.0835717	0.800126
Neuroticism
Control	10411
only OCD	366	0.292874	0.0521924	0.19057	0.395179	2.04737e-08
OCD+MDD	1052	0.289695	0.0319141	0.227139	0.352251	1.27025e-19
OCD+ASD	443	0.20612	0.0477994	0.112426	0.299814	1.62828e-05
OCD+ADHD	388	0.252426	0.0508103	0.152831	0.352022	6.84979e-07
MC	429	0.26428	0.0483515	0.169504	0.359056	4.69289e-08
OCD
Control	10411
only OCD	366	0.179654	0.0455142	0.0904392	0.268868	7.94855e-05
OCD+MDD	1052	0.057429	0.0278306	0.002877	0.111981	0.0390829
OCD+ASD	443	0.119268	0.0416833	0.0375624	0.200973	0.00422601
OCD+ADHD	388	0.0666884	0.044309	-0.0201636	0.15354	0.132328
MC	429	0.129293	0.0421648	0.0466437	0.211942	0.00217119
Insomnia
Control	10411
only OCD	366	0.0135119	0.0529569	-0.0902914	0.117315	0.798612
OCD+MDD	1052	0.0841211	0.0323816	0.0206485	0.147594	0.0093926
OCD+ASD	443	0.0357754	0.0484995	-0.0592908	0.130842	0.460744
OCD+ADHD	388	0.207746	0.0515546	0.106691	0.3088	5.61827e-05
MC	429	0.133008	0.0490598	0.0368439	0.229173	0.0067139

### Sheet: S8
Supplementary Table 8: p-values for the Wald test of equal group effect (column name vs row name), indicating for each phenotype whether the beta estimates of each OCD subgroup are significantly different to the beta estimates of all other OCD subgroups.
	onlyOCD	OCD+MDD	OCD+ASD	OCD+ADHD	MC
BP
control	0.0495174	0.000186482	1.63154e-05	0.0326323	0.00751059
onlyOCD		0.778406	0.136512	0.932672	0.701704
OCD+MDD			0.122568	0.85513	0.859649
OCD+ASD				0.152437	0.247241
OCD+ADHD					0.762983
AN
control	1.49349e-08	5.6878e-12	0.000492112	0.0284029	6.79826e-06
onlyOCD		0.203809	0.0635051	0.0100634	0.263899
OCD+MDD			0.342376	0.0641679	0.966995
OCD+ASD				0.417537	0.441998
OCD+ADHD					0.12164
AFB
control	0.0586426	0.0373441	0.246687	0.000228564	0.098695
onlyOCD		0.00557859	0.533435	6.55038e-05	0.0106066
OCD+MDD			0.0302541	0.0394877	0.812667
OCD+ASD				0.000371022	0.0416915
OCD+ADHD					0.117634
BMI
control	0.0114138	0.260405	0.011704	0.726726	0.169135
onlyOCD		0.106632	0.868279	0.0364734	0.347969
OCD+MDD			0.132403	0.360374	0.588587
OCD+ASD				0.0424826	0.415747
OCD+ADHD					0.219881
EA
control	0.882982	0.426474	0.07699	6.36194e-06	0.800126
onlyOCD		0.766426	0.184963	0.00196187	0.947959
OCD+MDD			0.0505879	0.000507754	0.816169
OCD+ASD				4.11851e-06	0.144932
OCD+ADHD					0.00156321
Neuroticism
control	2.04737e-08	1.27025e-19	1.62828e-05	6.84979e-07	4.69289e-08
onlyOCD		0.957444	0.212367	0.572234	0.682309
OCD+MDD			0.137147	0.525383	0.652913
OCD+ASD				0.496853	0.381021
OCD+ADHD					0.862946
OCD
control	7.94855e-05	0.0390829	0.00422601	0.132328	0.00217119
onlyOCD		0.0186589	0.319532	0.070508	0.408437
OCD+MDD			0.207205	0.856418	0.144803
OCD+ASD				0.376324	0.862525
OCD+ADHD					0.295799
Insomnia
control	0.798612	0.0093926	0.460744	5.61827e-05	0.0067139
onlyOCD		0.242799	0.75244	0.00752819	0.0918475
OCD+MDD			0.396713	0.0378922	0.393911
OCD+ASD				0.0128963	0.148915
OCD+ADHD					0.28341
